# Shared epigenetic regulation acting on neuroimmune pathways contributes to the comorbidity between generalized anxiety disorder and COVID-19

**DOI:** 10.64898/2026.06.03.26354830

**Authors:** Sefayet Karaca, Brenda Cabrera-Mendoza, Jun He, Dan Qiu, David Davtian, AnnMarie Lacobelle, Yaira Z. Nunez, John H. Krystal, Robert H. Pietrzak, Joel Gelernter, Renato Polimanti

## Abstract

**Background:** The biological mechanisms linking generalized anxiety disorder (GAD) and COVID-19 remain poorly understood, despite substantial evidence of their comorbidity. To address this gap, we examined genetic and epigenetic factors underlying their co-occurrence.

**Methods:** In a multi-ancestry sample of 893 participants, we conducted genome-wide and epigenome-wide analyses of GAD and COVID-19 severity. Integrating large-scale genome-wide datasets and information regarding methylation quantitative trait loci, complementary analytic approaches were used to identify regional methylation patterns, assess genetically regulated DNA methylation in blood and brain tissue, and evaluate causal loci shared between GAD and COVID-19.

**Results:** GAD was associated with epigenome-wide significant variation in loci involved in chromatin regulation and synaptic signaling. Conversely, COVID-19-related epigenetic signals were enriched in immune-inflammatory and host-response pathways. Mild COVID-19 was epigenetically related to endothelial-inflammatory signals, while severe COVID-19 was linked to epigenetic changes implicated in myeloid and thrombo-inflammatory pathways. Epigenetic signals shared between GAD and COVID-19 implicated processes related to stress adaptation and tissue homeostasis. Genetically informed analyses identified 60 shared loci, including *MAPT*, *ZFP57*, and *FBXL18*, indicating pleiotropy between GAD and COVID-19 in genetically regulated DNA methylation variation. Brain-specific analyses further highlighted convergence in additional loci (i.e., *MICB* and *HLA-DPB1*), suggesting neuroimmune mechanisms underlying GAD-COVID-19 shared methylation patterns.

**Conclusions:** These findings support that GAD and COVID-19 share epigenetic and genetic architecture involving pathways related to vascular integrity, immune function, and cellular adaptation, highlighting a potential neuroimmune basis for their co-occurrence.

## Supplementary Tables for "Shared epigenetic regulation acting on neuroimmune pathways contributes to the comorbidity between generalized anxiety disorder and COVID-19"

### Sheet: S1
Table S1. Datasets informative of methylaion quantitative loci (mQTL) tested in the summary-based Mendelian randomization analysis.
Tissue	mQTL dataset	Abbreviation	PMID	CpG N	Anxiety	COVID-19 A2	COVID-19 B2	COVID-19 C2
					CpG % tested	CpG % tested	CpG % tested	CpG % tested
Blood	UK Household Longitudinal study	us_bl	30401456	126457	0.912223	0.990226	0.991072	0.991918
	University College London	ucl_bl	27572077	35263	0.774239	0.868332	0.869495	0.87009
	Aberdeen	ab_bl	27572077	47784	0.784656	0.890089	0.891093	0.89237
	Systems Genomics of Parkinson’s Disease	eur_bl	38548728	426636	0.290974	0.322343	0.322596	0.323081
	Lothian Birth Cohorts	lbc_bl	30514905	94338	0.881787	0.986167	0.987163	0.987863
Brain	Adult-Fetal Brain meta-analysis	br_met	29891976	436077	0.186357	0.220576	0.220954	0.221346
	Fetal Brain	br_fet	26619357	9265	0.829466	0.824501	0.825364	0.829466

### Sheet: S2
Table S2. Characteristics of the study cohort.
Characteristics	Cohort N=893
Sex, female N	605
Age-years, average (range)	35 (18-75)
GAD cases, N	266
COVID-19, N
controls	43
mild symptoms	422
moderate symptoms	428
Ancestry, N
European	488
African	197
Admixed American	144
East Easian	29
South Asian	35

### Sheet: S3
Table S3. CpG sites identified in cross-ancestry EWAS meta-analysis of GAD (FDR q<0.05).
CpG	Chr	Pos	Gene	beta	SE	P value	FDR q	I2	Q_p
cg21853055	16	80317763	lncRNA	0.076189	0.0143452	1.23931e-08	0.0100193	0	0.950332
cg07552807	4	117575979	lncRNA	0.0531833	0.0103244	3.33671e-08	0.0100193	0	0.45435
cg03951153	3	98593836	CPOX	-0.0757004	0.014773	3.93236e-08	0.0100193	0	0.992376
cg02449373	19	48752866	FUT1	-0.0596643	0.0118208	6.25026e-08	0.0100193	0	0.659145
cg26487088	15	74043332	PML	0.0583231	0.0115572	6.28632e-08	0.0100193	0	0.578536
cg19222944	13	113815868	TMEM255B	0.0727596	0.0144328	6.48449e-08	0.0100193	0	0.659672
cg16625216	4	932550	GAK	-0.0697625	0.0139134	7.62717e-08	0.0101013	0	0.468233
cg20989899	18	80163485	PARD6G	0.0469653	0.00942976	9.305e-08	0.010783	0	0.961811
cg18086410	12	110903584	CCDC63	0.0535759	0.0108105	1.07603e-07	0.0110839	0	0.939345
cg25911831	7	151029758	ABCB8	-0.0201082	0.00407445	1.21534e-07	0.0112671	0	0.730685
cg19220251	13	113726816	GRK1	0.119662	0.024467	1.57551e-07	0.0114562	0	0.76121
cg25160116	17	17135157	MPRIP	0.0377599	0.00772292	1.58838e-07	0.0114562	0	0.510333
cg07311635	20	17537453	BFSP1	-0.0681438	0.0139428	1.60647e-07	0.0114562	0	0.856073
cg14131320	9	113462376	RGS3	0.0386007	0.00796935	2.06905e-07	0.0136254	0	0.876487
cg07754138	22	46577599	GRAMD4	-0.0350161	0.00725154	2.25379e-07	0.0136254	0	0.661885
cg22858288	11	2909092	SLC22A18	0.117797	0.0244322	2.35156e-07	0.0136254	0.0332605	0.387701
cg02249848	1	245157133	KIF26B	-0.0405283	0.00847581	2.95094e-07	0.0154785	0	0.821092
cg18896174	15	100918913	intergenic	0.0673154	0.0140873	3.0053e-07	0.0154785	0	0.874755
cg23436396	1	199009670	LINC01222	-0.0820398	0.0172477	3.40239e-07	0.0166014	0	0.944044
cg05716290	19	3977809	EEF2	0.0604577	0.0127525	3.719e-07	0.0172389	0	0.718231
cg00701856	1	3279478	PRDM16	0.0524719	0.0111101	4.11468e-07	0.0173909	0	0.68062
cg11213746	14	102207144	WDR20	0.0618615	0.0131045	4.1677e-07	0.0173909	0	0.474419
cg21751128	10	122910743	FAM24A	0.0965229	0.0204823	4.3624e-07	0.0173909	0	0.769387
cg16548254	2	27378475	ZNF513	0.027349	0.00581042	4.50216e-07	0.0173909	0	0.488187
cg20477497	13	24764096	RNF17	0.0573488	0.0122746	5.46641e-07	0.0197983	0	0.826645
cg09133593	4	1228420	CTBP1	0.0311309	0.00666707	5.55249e-07	0.0197983	0	0.630198
cg18301410	7	132508133	PLXNA4	0.0400508	0.00859074	5.78148e-07	0.0198513	0	0.83312
cg14471900	9	136470059	SEC16A	0.0470071	0.0101487	6.83684e-07	0.0215749	0	0.612428
cg17221864	9	93293020	WNK2	0.0539824	0.011663	6.96304e-07	0.0215749	0	0.726673
cg18330611	2	231925521	NPPC	-0.0446391	0.00964534	6.98164e-07	0.0215749	0	0.725006
cg23975441	2	46941766	TTC7A	0.0339389	0.00735035	7.40746e-07	0.0221524	0	0.474689
cg19264957	17	78823276	USP36	0.0449108	0.00977345	8.36548e-07	0.0242356	0	0.745953
cg00717207	15	69463010	DRAIC	0.0531305	0.0116026	9.13179e-07	0.025654	0	0.633066
cg14142977	9	130883102	ABL1	0.0429172	0.00938809	9.52572e-07	0.0259736	0	0.846802
cg10085285	6	129598384	ARHGAP18	-0.0889138	0.0195153	1.03559e-06	0.0274305	0	0.616462
cg24842740	1	9913692	intergenic	-0.0503333	0.011081	1.11622e-06	0.0287449	0	0.637456
cg21633422	5	80987366	RASGRF2	0.0528935	0.0116744	1.18859e-06	0.0292331	0	0.453774
cg05195819	16	80317836	intergenic	0.0992437	0.0219118	1.19825e-06	0.0292331	0	0.775867
cg09063173	13	35714278	intergenic	0.0560097	0.0124005	1.28194e-06	0.0304729	0	0.500576
cg04838916	3	46690850	ALS2CL	0.0459995	0.0102096	1.36177e-06	0.0315615	0	0.616733
cg08796741	22	46267784	TTC38	-0.050381	0.0112225	1.48595e-06	0.0335996	0	0.919166
cg22404042	7	112995835	HRAT17	0.0546379	0.0121902	1.54432e-06	0.034088	0	0.742089
cg26445609	14	103528403	intergenic	0.0375297	0.00840064	1.67012e-06	0.0354159	0	0.801388
cg23812312	12	89752519	intergenic	-0.0568913	0.0127399	1.68703e-06	0.0354159	0	0.78465
cg15476086	10	100806486	PAX2	0.0502935	0.0112766	1.73818e-06	0.0354159	0	0.552344
cg17414057	5	33229586	LINC02160	0.0996307	0.0223656	1.78848e-06	0.0354159	0	0.878254
cg13806256	15	85030304	PDE8A	-0.0496762	0.0111632	1.83339e-06	0.0354159	0	0.634856
cg24120367	19	11239943	ANGPTL8	0.0471769	0.0106061	1.85211e-06	0.0354159	0	0.599203
cg11274568	22	48209694	intergenic	0.0307133	0.00691176	1.89642e-06	0.0354159	0	0.676563
cg14499387	22	31272800	LIMK2	0.0577912	0.0130141	1.92655e-06	0.0354159	0	0.788442
cg06915192	5	7392151	intergenic	-0.0661852	0.0149118	1.94933e-06	0.0354159	0	0.698896
cg10509001	17	7650554	ATP1B2	0.0535627	0.0121014	2.08062e-06	0.0354159	0	0.670847
cg27106191	22	50206444	SELENOO	0.0294811	0.00666354	2.10189e-06	0.0354159	0	0.721611
cg13228431	2	196171708	STK17B	0.0489352	0.0110635	2.11452e-06	0.0354159	0	0.661266
cg14750475	19	49636397	RRAS	0.0347453	0.00785809	2.13152e-06	0.0354159	0.0412723	0.383203
cg23655242	1	236155245	GPR137B	0.0302306	0.0068381	2.13931e-06	0.0354159	0	0.749074
cg16936281	11	914839	CHID1	0.0490016	0.0111329	2.36999e-06	0.0385465	0	0.943435
cg10053073	17	75627102	RECQL5	0.0271852	0.00619553	2.54653e-06	0.0387021	0	0.427913
cg05714676	22	35104674	intergenic	0.112806	0.0257134	2.55749e-06	0.0387021	0	0.823603
cg09212640	6	16286390	GMPR	0.0536247	0.0122269	2.57432e-06	0.0387021	0	0.545397
cg26456554	2	239246587	HDAC4	0.0475048	0.0108325	2.57968e-06	0.0387021	0	0.626288
cg15355952	5	36662727	SLC1A3	0.0743871	0.0169672	2.59636e-06	0.0387021	0	0.827809
cg24175713	9	137281652	TOR4A	0.0282386	0.00645095	2.68996e-06	0.0387021	0.0704673	0.36652
cg16380590	16	4709781	ANKS3	0.0249807	0.00570955	2.72097e-06	0.0387021	0	0.516339
cg17283752	6	4908909	CDYL	-0.0551993	0.0126177	2.7278e-06	0.0387021	0	0.740627
cg19398812	14	38207810	SSTR1	-0.0702866	0.0160771	2.76971e-06	0.0387021	0	0.747056
cg06666153	16	3672762	TRAP1	0.0480607	0.0109979	2.79703e-06	0.0387021	0	0.694964
cg20639658	15	62068795	C2CD4A	-0.0841573	0.0192872	2.89539e-06	0.0390027	0	0.726814
cg15388413	2	237334952	COL6A3	0.0496223	0.011387	2.9809e-06	0.0390027	0	0.424178
cg19012949	12	132607009	LRCOL1	-0.0540924	0.0124143	2.98911e-06	0.0390027	0	0.42559
cg04622454	9	137454676	NSMF	0.0352919	0.00810329	3.02069e-06	0.0390027	0	0.792847
cg03834955	12	12314137	intergenic	0.0532049	0.0122194	3.03838e-06	0.0390027	0	0.872252
cg10800271	13	112724517	ATP11A	0.0551201	0.0126652	3.07118e-06	0.0390027	0	0.808318
cg07488073	15	72473798	TMEM202-AS1	-0.0552469	0.0127243	3.23972e-06	0.0405598	0	0.590735
cg15668500	10	97292458	ARHGAP19	-0.0396938	0.00915244	3.32267e-06	0.0405598	0	0.754545
cg01295264	1	6125939	CHD5	0.0380261	0.00876818	3.32504e-06	0.0405598	0	0.870336
cg20788387	5	34915700	BRIX1	0.0450067	0.010397	3.46611e-06	0.0417315	0	0.538773
cg01311341	22	25179279	KIAA1671	0.0398397	0.00921875	3.59852e-06	0.0426618	0	0.988154
cg21471928	14	104793609	AKT1	0.0326332	0.00755462	3.63542e-06	0.0426618	0	0.442653
cg25729765	2	173965204	SP3	-0.0661666	0.0153414	3.76309e-06	0.0431236	0	0.438487
cg10427027	7	157937572	PTPRN2	0.0440978	0.0102251	3.7678e-06	0.0431236	0	0.51656
cg25295793	20	44279167	GDAP1L1	0.0291093	0.0067577	3.86911e-06	0.0437432	0	0.891549
cg23235154	6	158869557	LINC02901	0.0827801	0.0192304	3.92809e-06	0.0438749	0	0.649355
cg04154405	10	110901943	BBIP1	-0.0584704	0.0136062	4.07913e-06	0.0439194	0	0.718752
cg07957458	20	35274412	intergenic	0.0799536	0.0186073	4.08836e-06	0.0439194	0	0.43173
cg07203573	17	75205670	NUP85	0.0335971	0.00782059	4.10778e-06	0.0439194	0	0.641422
cg11433190	5	140827773	PCDHA5	-0.118366	0.0275568	4.12158e-06	0.0439194	0	0.417564
cg12114203	12	131347449	LINC02370	0.0499949	0.0116601	4.28689e-06	0.0447406	0	0.871689
cg21663359	8	142321087	TSNARE1	-0.0502491	0.0117204	4.29516e-06	0.0447406	0	0.886314
cg08536838	17	65563783	intergenic	0.0601558	0.0140419	4.36848e-06	0.0449036	0	0.983365
cg26258454	2	109185834	SH3RF3	0.0561721	0.013132	4.5171e-06	0.0449036	0	0.759164
cg19988958	2	207711413	CCNYL1	-0.0254221	0.00594791	4.59629e-06	0.0449036	0	0.414457
cg12791192	17	50542392	EPN3	-0.053316	0.0124766	4.61611e-06	0.0449036	0	0.421715
cg03503975	22	46122575	intergenic	-0.0559811	0.013103	4.6371e-06	0.0449036	0	0.655438
cg01555764	20	64164825	MYT1	0.0581691	0.0136152	4.63808e-06	0.0449036	0	0.947401
cg09146183	22	38214369	MAFF	0.0618983	0.0144898	4.64989e-06	0.0449036	0	0.817863
cg17680120	12	57058393	NEMP1	0.0512912	0.0120189	4.75367e-06	0.0449036	0.187967	0.294985
cg09338033	13	73059562	KLF5	-0.0483837	0.011344	4.81299e-06	0.0449036	0	0.443778
cg09954314	11	66291691	TMEM151A	-0.0867208	0.0203475	4.89093e-06	0.0449036	0	0.926436
cg00196636	19	38005047	SIPA1L3	0.0817158	0.0191772	4.91368e-06	0.0449036	0	0.843028
cg16736685	19	42080499	ZNF574	-0.0481486	0.011302	4.93639e-06	0.0449036	0	0.80783
cg25267808	11	96046290	MAML2	0.104926	0.0246303	4.94048e-06	0.0449036	0	0.700876
cg05740627	3	160412765	SMC4	-0.436208	0.102456	5.00408e-06	0.0449646	0.163152	0.310642
cg26368431	3	140285402	CLSTN2	0.0453355	0.0106522	5.04419e-06	0.0449646	0	0.903378
cg26625480	19	29516438	intergenic	0.0413989	0.00973803	5.16646e-06	0.0453159	0	0.985506
cg00010932	2	169824154	METTL5	0.0799433	0.0188071	5.18137e-06	0.0453159	0	0.877091
cg26251923	13	48986675	FNDC3A	0.0400783	0.00943605	5.2703e-06	0.045663	0	0.577451
cg13799097	14	105421869	MTA1	0.0293505	0.00691923	5.4198e-06	0.0460039	0	0.962431
cg03323793	7	151851026	PRKAG2	0.0484574	0.0114281	5.46607e-06	0.0460039	0	0.936856
cg20993667	16	2161632	TRAF7	0.042161	0.00994471	5.48452e-06	0.0460039	0	0.575684
cg02335275	2	2869852	intergenic	0.0468055	0.011044	5.52465e-06	0.0460039	0	0.414645
cg10334815	3	138228269	ARMC8	-0.0444854	0.0105008	5.57365e-06	0.0460039	0	0.525481
cg01479122	15	31871059	OTUD7A	-0.0538008	0.012706	5.6332e-06	0.0460039	0	0.710885
cg08224888	19	3969524	DAPK3	0.0341121	0.00805874	5.67197e-06	0.0460039	0	0.980674
cg09901400	5	103374043	intergenic	0.0824354	0.0194803	5.70663e-06	0.0460039	0	0.866553
cg07025384	8	42402859	VDAC3	-0.0477091	0.0112795	5.76546e-06	0.0460108	0	0.596814
cg12838061	5	173230270	intergenic	-0.0641266	0.0151871	5.98244e-06	0.0460108	0	0.41743
cg23438868	15	93311786	intergenic	0.0564296	0.0133707	6.04496e-06	0.0460108	0	0.560072
cg12874940	3	69936523	MITF	0.0889823	0.0210848	6.05068e-06	0.0460108	0	0.701326
cg10509221	17	43666132	intergenic	0.0340075	0.00805936	6.06817e-06	0.0460108	0	0.833272
cg10916651	1	22636493	C1QA	0.0357051	0.00846675	6.14682e-06	0.0460108	0	0.710332
cg27620253	1	15346756	FHAD1	0.0276986	0.0065712	6.20725e-06	0.0460108	0	0.502818
cg02401795	2	9096339	intergenic	0.0476956	0.0113198	6.26021e-06	0.0460108	0	0.971413
cg23368594	18	26227806	TAF4B	-0.0511305	0.0121416	6.33404e-06	0.0460108	0	0.48344
cg11953541	1	42334558	FOXJ3	0.0564952	0.0134227	6.40617e-06	0.0460108	0	0.956699
cg14396115	4	36641950	LINC02505	0.0291718	0.00693242	6.43514e-06	0.0460108	0	0.695313
cg15567507	9	35057460	VCP	0.0547254	0.0130102	6.49016e-06	0.0460108	0	0.512138
cg16182814	11	33402258	KIAA1549L	0.0392742	0.0093382	6.50972e-06	0.0460108	0	0.856859
cg15964309	12	114448756	intergenic	-0.0735709	0.0174958	6.53279e-06	0.0460108	0	0.955121
cg11770102	13	97885153	intergenic	0.0598172	0.0142255	6.53657e-06	0.0460108	0	0.691143
cg10800473	2	30732504	CAPN13	0.0544926	0.0129627	6.57423e-06	0.0460108	0	0.505355
cg23001650	1	43978931	B4GALT2	0.0310181	0.00738022	6.60502e-06	0.0460108	0	0.963243
cg27088194	3	45441496	LARS2	0.0408404	0.00971771	6.61171e-06	0.0460108	0	0.915936
cg02956806	9	137280289	TOR4A	0.0254592	0.00606093	6.68338e-06	0.0460108	0	0.719085
cg26247880	17	1228130	ABR	0.0694775	0.0165429	6.70677e-06	0.0460108	0	0.641379
cg27077773	16	88446245	intergenic	0.025648	0.00610945	6.76687e-06	0.0460108	0	0.808525
cg26897122	10	69506154	TSPAN15	0.0403539	0.00961464	6.79936e-06	0.0460108	0	0.90866
cg16631384	5	176643734	EIF4E1B	0.0430937	0.0102805	6.98454e-06	0.0467005	0	0.833278
cg06314181	4	17493178	QDPR	-0.0559496	0.0133493	7.00548e-06	0.0467005	0	0.937873
cg17418055	20	31473199	DEFB124	0.0373297	0.00891025	7.06508e-06	0.0467005	0	0.421019
cg05633496	7	32892329	KBTBD2	-0.050405	0.0120344	7.10451e-06	0.0467005	0	0.93452
cg00107800	5	134094952	CDKL3	0.0226974	0.00542084	7.15316e-06	0.0467005	0	0.775176
cg03778335	1	151996650	intergenic	0.021063	0.00503278	7.22171e-06	0.0467544	0	0.542644
cg22732515	19	43527233	ZNF575	-0.0693402	0.0165754	7.28909e-06	0.0467544	0	0.413373
cg08807892	2	161244572	lncRNA	0.0676073	0.016169	7.3642e-06	0.0467612	0	0.44647
cg13344137	1	155976331	ARHGEF2	0.0542593	0.0129905	7.53028e-06	0.04741	0	0.546164
cg12377483	7	6017846	AIMP2	0.0451611	0.0108216	7.66822e-06	0.04741	0	0.749151
cg08719380	2	151973991	CACNB4	0.0388277	0.00930695	7.71889e-06	0.04741	0	0.979308
cg17390848	12	25054512	IRAG2	-0.0828151	0.0198529	7.73697e-06	0.04741	0	0.4982
cg17075258	17	75828816	UNC13D	0.0469114	0.0112514	7.81716e-06	0.04741	0	0.678825
cg00405932	22	48690742	TAFA5	0.0470318	0.0112816	7.83653e-06	0.04741	0	0.632181
cg15475967	1	1043018	AGRN	0.0505502	0.0121304	7.90185e-06	0.04741	0	0.869533
cg11439834	12	56688660	PTGES3	-0.0595475	0.0142895	7.90195e-06	0.04741	0	0.628551
cg07392131	12	42299937	PPHLN1	0.0646143	0.0155076	7.92664e-06	0.04741	0	0.741194
cg26836955	19	5694824	LONP1	0.0449736	0.010803	8.06943e-06	0.0479547	0	0.733375
cg05826607	20	56359926	FAM210B	0.0270609	0.00650257	8.12951e-06	0.0480009	0.032888	0.38791
cg15946268	11	64960283	MAJIN	0.0541361	0.0130125	8.18077e-06	0.0480009	0	0.804934
cg16767842	12	132306066	GALNT9	0.0774196	0.0186284	8.3591e-06	0.0485103	0	0.499431
cg26725396	1	161207252	NDUFS2	0.0665606	0.0160189	8.3956e-06	0.0485103	0.172659	0.304676
cg25633454	17	8763729	intergenic	0.0826451	0.0199007	8.49034e-06	0.0485103	0	0.42831
cg11804641	17	48293805	SKAP1	0.0534183	0.0128657	8.52768e-06	0.0485103	0.00796708	0.401676
cg03166428	23	153494709	BGN	0.0550098	0.0132491	8.52922e-06	0.0485103	0	0.811755

### Sheet: S4
Table S4. CpG sites identified in cross-ancestry EWAS meta-analysis of COVID-19 phenotypes (FDR q<0.05)
COVID-19	CpG	Chr	Pos	Gene	beta	SE	P value	FDR q value	I2	Q_p
mild vs. control	cg24009881	8	29862036	LINC02209	0.179169	0.0278828	1.0252e-08	0.0095044	0	0.626451
moderate vs. control	cg05557516	14	102071793	DYNC1H1	0.0710872	0.010718	1.20085e-08	0.0111327	0	0.47777
	cg04906186	22	38424184	intergenic	0.0447539	0.00703552	4.59306e-08	0.019468	0	0.508628
	cg02695390	3	148990304	GYG1	0.106754	0.0169568	6.29983e-08	0.019468	0	0.496319
	cg09080173	8	22747821	PEBP4	0.0597668	0.00974657	1.36755e-07	0.0316955	0	0.669589
	cg17339213	5	6573763	intergenic	0.0753614	0.012674	3.22535e-07	0.0446702	0	0.402986
	cg16134339	8	67504525	CPA6	0.0650241	0.0109366	3.23421e-07	0.0446702	0	0.726948
	cg13030798	1	206080031	RHEX	0.0632923	0.0106619	3.37288e-07	0.0446702	0	0.727233
	cg14648237	17	66426275	PRKCA	0.0596861	0.0101669	4.5382e-07	0.0460012	0	0.400925
	cg14307056	1	109167310	ELAPOR1	0.088334	0.0150837	4.84057e-07	0.0460012	0	0.368507
	cg22511970	2	206982797	intergenic	0.0896997	0.0153314	4.96198e-07	0.0460012	0	0.6082
moderate vs. mild	cg21555783	3	177359039	LINC00501	0.0534689	0.0100266	1.14787e-08	0.00700038	0	0.579465
	cg26870638	3	126473768	ZXDC	0.081668	0.0154418	1.51172e-08	0.00700038	0	0.820852
	cg24422601	19	33946860	intergenic	-0.0726366	0.0139057	2.26531e-08	0.00700038	0	0.467802
	cg11614585	20	916407	ANGPT4	0.0418302	0.00811581	3.46433e-08	0.00708632	0	0.563195
	cg24593694	1	13700596	PRDM2	0.0407633	0.0079548	4.15116e-08	0.00708632	0	0.372219
	cg22698489	1	159923906	TAGLN2	-0.0646024	0.0126476	4.58625e-08	0.00708632	0	0.408282
	cg07917836	17	74873535	FDXR	0.0623753	0.0124978	9.21997e-08	0.0102086	0	0.723117
	cg08054901	19	48815187	HSD17B14	0.0547548	0.0109815	9.48528e-08	0.0102086	0	0.938741
	cg14559774	8	86343642	WWP1	0.0689176	0.0138426	9.91049e-08	0.0102086	0	0.561078
	cg25098525	20	25363343	ABHD12	-0.029723	0.00608605	1.72446e-07	0.015987	0.0086645	0.364678
	cg15824316	12	116879533	HRK	-0.0409169	0.00844877	2.18216e-07	0.0178087	0	0.548214
	cg24417466	19	33629854	CHST8	0.0384696	0.00797132	2.40465e-07	0.0178087	0	0.491427
	cg08808148	17	67715458	intergenic	0.087691	0.0182662	2.77773e-07	0.0178087	0	0.812285
	cg19456556	18	77478821	intergenic	0.0902935	0.0188426	2.91925e-07	0.0178087	0	0.953644
	cg00556627	2	200322280	SPATS2L	-0.0776901	0.0162686	3.20646e-07	0.0178087	0	0.828608
	cg19698742	22	45547131	FBLN1	0.0465074	0.00975379	3.34223e-07	0.0178087	0	0.383526
	cg10799327	3	170767051	SLC7A14-AS1	0.0249432	0.0052384	3.4678e-07	0.0178087	0	0.420394
	cg04863053	6	14228907	intergenic	-0.0580681	0.0122142	3.61688e-07	0.0178087	0	0.768506
	cg17594699	12	50229866	intergenic	0.0465707	0.0097991	3.64983e-07	0.0178087	0	0.838434
	cg09535605	6	17281096	RBM24	-0.0746005	0.0157308	3.8666e-07	0.0179231	0	0.65853
	cg06298480	7	159011596	LINC00689	0.0581474	0.0123314	4.49706e-07	0.0193896	0	0.479757
	cg12434312	10	128047245	PTPRE	0.0380257	0.00807115	4.60127e-07	0.0193896	0	0.493538
	cg15317102	10	82943137	NRG3	0.0415919	0.00896143	6.79232e-07	0.0265362	0	0.617527
	cg02048812	14	99982583	EVL	0.0547377	0.0117991	6.86966e-07	0.0265362	0.220354	0.277306
	cg19480152	11	74398629	MIR548AL;PGM2L1	0.0623416	0.0135005	7.72971e-07	0.0275703	0	0.629827
	cg10785556	7	25385644	intergenic	-0.0394665	0.00854685	7.73216e-07	0.0275703	0	0.65501
	cg06072564	3	8733830	CAV3	0.0543162	0.0118126	8.60423e-07	0.0295436	0	0.763271
	cg12259918	8	52713304	RB1CC1	0.0499253	0.0108808	9.07641e-07	0.0300518	0	0.743519
	cg03556021	5	112922952	REEP5	0.0444795	0.00972467	9.82317e-07	0.0314028	0	0.834671
	cg21070980	16	5851358	RBFOX1	-0.0494765	0.0108794	1.13211e-06	0.032521	0	0.881331
	cg00216310	19	19528073	NDUFA13;YJEFN3	0.0538032	0.0118368	1.14642e-06	0.032521	0	0.674311
	cg00238533	1	174799518	RABGAP1L	0.0796656	0.0175471	1.17989e-06	0.032521	0	0.866351
	cg04226641	2	226943509	RHBDD1	-0.0553048	0.0122099	1.24938e-06	0.032521	0	0.743791
	cg03036904	1	26361489	intergenic	0.0431401	0.00952477	1.25099e-06	0.032521	0	0.380616
	cg11345693	17	81197010	CEP131	0.140939	0.031242	1.37862e-06	0.032521	0	0.8799
	cg05884238	3	181490110	SOX2-OT	0.0895674	0.0198553	1.38004e-06	0.032521	0	0.424712
	cg02438892	2	131445683	NOC2LP2	-0.0489755	0.0108587	1.38572e-06	0.032521	0	0.898268
	cg24441922	2	234493306	ARL4C	0.0763499	0.0169389	1.40733e-06	0.032521	0	0.822268
	cg13889950	3	177359037	intergenic	0.0445685	0.0098902	1.41516e-06	0.032521	0	0.657298
	cg06182994	17	35898503	intergenic	0.0678052	0.0150506	1.42425e-06	0.032521	0	0.492717
	cg07186267	4	146235746	intergenic	0.0401997	0.008936	1.47498e-06	0.032521	0	0.944251
	cg25363679	12	70637422	PTPRB	0.0430392	0.00957021	1.48616e-06	0.032521	0	0.479198
	cg25279995	20	43014068	PTPRT	-0.0538567	0.011983	1.5084e-06	0.032521	0	0.730225
	cg15738138	17	42824403	PSME3	-0.0572268	0.0127874	1.67134e-06	0.033534	0.0430867	0.351682
	cg20464195	6	29926471	HLA-K	0.123799	0.0276817	1.69819e-06	0.033534	0	0.651028
	cg10284065	17	81197330	CEP131	0.0866506	0.0193759	1.69982e-06	0.033534	0	0.81173
	cg26993278	4	82802113	intergenic	0.0552541	0.0123555	1.70008e-06	0.033534	0	0.57535
	cg02010004	5	1159277	intergenic	0.0456305	0.0102203	1.76772e-06	0.0337019	0	0.857849
	cg15666720	3	126491355	UROC1	0.0518264	0.0116117	1.7813e-06	0.0337019	0	0.731741
	cg02532692	19	41707112	intergenic	0.0499971	0.0112326	1.90053e-06	0.0349478	0	0.695793
	cg06060795	10	21407031	intergenic	0.0633429	0.0142524	1.96956e-06	0.0349478	0	0.673196
	cg13461137	11	70064046	LINC02753	-0.0682541	0.0153748	2.02241e-06	0.0349478	0	0.432074
	cg01812866	1	201382209	LAD1	0.0515731	0.0116213	2.03924e-06	0.0349478	0	0.950335
	cg00489539	7	50398822	intergenic	0.056156	0.0126602	2.06269e-06	0.0349478	0	0.85866
	cg11345210	13	59478035	intergenic	-0.0552931	0.0124786	2.11319e-06	0.0349478	0	0.696303
	cg10083098	14	74838397	YLPM1	-0.0862264	0.0194605	2.11549e-06	0.0349478	0	0.407657
	cg12140893	8	7978313	FAM66E	0.0535095	0.0120846	2.14872e-06	0.0349478	0	0.856362
	cg11839857	2	200479905	SPATS2L	0.0505211	0.0114356	2.2652e-06	0.03579	0	0.965113
	cg06699040	5	106321514	intergenic	0.0521068	0.0118169	2.3673e-06	0.03579	0	0.649117
	cg27328236	10	5516346	CALML3-AS1	0.0692983	0.0157285	2.41257e-06	0.03579	0	0.593458
	cg15889729	9	127898120	ST6GALNAC6	0.0469246	0.010655	2.43716e-06	0.03579	0	0.966098
	cg00294572	6	26285004	H4C8	0.0534709	0.0121429	2.44382e-06	0.03579	0	0.59811
	cg04715585	3	32375111	intergenic	0.0446662	0.0101509	2.48567e-06	0.03579	0	0.391091
	cg19100935	10	16777530	RSU1	0.0600338	0.0136485	2.50745e-06	0.03579	0	0.648577
	cg23100863	2	240566865	RNPEPL1	0.063975	0.0145516	2.53571e-06	0.03579	0	0.610857
	cg25175003	3	149393583	intergenic	0.0574567	0.0130717	2.54795e-06	0.03579	0	0.496715
	cg00163481	1	224114648	FBXO28	0.0605902	0.0137943	2.58983e-06	0.0358353	0	0.597123
	cg07364638	15	90265441	TTLL13;NGRN	0.0582821	0.0133003	2.73493e-06	0.0364436	0	0.964282
	cg15694422	3	127755093	MGLL	0.128031	0.0292282	2.75803e-06	0.0364436	0	0.375981
	cg23788334	2	136423606	intergenic	-0.0581553	0.0132828	2.78899e-06	0.0364436	0.00837702	0.364785
	cg13123009	6	31714105	LY6G6F	0.0276615	0.00631814	2.79104e-06	0.0364436	0	0.557283
	cg07219303	4	99219748	ADH6	-0.0907808	0.0207687	2.89602e-06	0.0372892	0	0.939508
	cg25194043	13	26591265	WASF3	0.0461281	0.0105735	3.02583e-06	0.037615	0	0.528613
	cg09678035	2	121075541	intergenic	0.0527828	0.0121028	3.04834e-06	0.037615	0	0.867379
	cg18542464	10	75007933	intergenic	-0.0810853	0.0186015	3.0824e-06	0.037615	0	0.742126
	cg05947195	3	186787543	EIF4A2	0.041098	0.00943008	3.09663e-06	0.037615	0	0.687406
	cg00243807	9	134935747	intergenic	0.0486056	0.0111603	3.14471e-06	0.037615	0	0.458208
	cg03228577	1	211519550	intergenic	-0.053323	0.0122469	3.16476e-06	0.037615	0	0.968762
	cg26883033	10	78267247	LINC00856	0.0314397	0.00723155	3.27242e-06	0.0382771	0	0.44667
	cg08868697	20	54133585	intergenic	0.0744099	0.0171317	3.34369e-06	0.0382771	0	0.669197
	cg09689296	2	12726803	TRIB2	-0.0577092	0.0132898	3.36198e-06	0.0382771	0	0.882507
	cg00691670	15	46280934	intergenic	0.0958189	0.0221218	3.55808e-06	0.0382771	0	0.839964
	cg13752933	9	87499840	DAPK1	0.0647808	0.0149636	3.59852e-06	0.0382771	0	0.825478
	cg14796499	9	136019519	NACC2	0.0456795	0.010563	3.68813e-06	0.0382771	0	0.438737
	cg18787975	8	11868585	CTSB	0.0408302	0.00944844	3.74787e-06	0.0382771	0	0.445186
	cg05527272	21	43659426	HSF2BP	0.0445364	0.0103099	3.77858e-06	0.0382771	0	0.948758
	cg09241455	4	37665961	RELL1	0.0312721	0.00724406	3.83476e-06	0.0382771	0	0.470186
	cg08983814	17	69828245	LINC01483	0.0742536	0.0172029	3.84627e-06	0.0382771	0	0.523707
	cg20587808	3	184602335	intergenic	-0.0587305	0.0136084	3.85781e-06	0.0382771	0	0.46239
	cg09761612	2	130351762	intergenic	0.0365427	0.00847022	3.88792e-06	0.0382771	0	0.419794
	cg05874655	5	40798621	PRKAA1	-0.0567453	0.0131582	3.92209e-06	0.0382771	0	0.642258
	cg09056281	1	83698801	LINC01725	-0.0550926	0.0127826	3.97439e-06	0.0382771	0.0249234	0.358595
	cg02399933	2	3418697	TRAPPC12	0.0427984	0.00993339	4.00416e-06	0.0382771	0	0.500836
	cg00673674	19	19034017	ARMC6	0.0575639	0.0133606	4.0051e-06	0.0382771	0	0.54371
	cg14561783	1	18202983	IGSF21	0.0379421	0.00881466	4.08961e-06	0.0382771	0	0.379691
	cg11478178	11	66277696	CNIH2	0.0460514	0.0107027	4.12485e-06	0.0382771	0	0.950928
	cg14571769	10	3095745	PFKP	0.0786905	0.0182889	4.12775e-06	0.0382771	0	0.982709
	cg08411376	9	137444474	intergenic	0.0757975	0.017617	4.1303e-06	0.0382771	0	0.498744
	cg26442852	11	2410373	TRPM5	0.0342776	0.0079673	4.1352e-06	0.0382771	0	0.979056
	cg15561600	10	109870136	XPNPEP1	-0.0501716	0.0116659	4.16897e-06	0.0382771	0	0.44225
	cg15207218	10	71694925	CDH23	0.0348784	0.00811123	4.18361e-06	0.0382771	0	0.887358
	cg25744649	1	145904138	ITGA10	-0.0713308	0.0166001	4.24892e-06	0.0382771	0.347762	0.215848
	cg05105915	3	73056527	PPP4R2	0.0662849	0.0154295	4.27097e-06	0.0382771	0	0.950646
	cg03829771	16	107217	NPRL3	0.0506106	0.0117838	4.29396e-06	0.0382771	0	0.923806
	cg17720525	12	62524159	MON2	-0.0561381	0.0130829	4.38285e-06	0.0385781	0	0.956519
	cg20367894	12	56143463	ESYT1	0.0622082	0.0145017	4.41095e-06	0.0385781	0	0.529653
	cg01515765	14	23007217	C14orf93	-0.0528357	0.0123461	4.64694e-06	0.0402622	0	0.555906
	cg16297569	1	92486960	GFI1	0.0738068	0.0172677	4.77405e-06	0.0409806	0	0.538227
	cg14545590	8	40531073	ZMAT4	0.0389593	0.00912784	4.92451e-06	0.0417536	0	0.634295
	cg12284518	11	64238315	VEGFB	0.04227	0.00990624	4.95419e-06	0.0417536	0	0.578089
	cg21004982	1	171137180	FMO6P	-0.0643896	0.0151093	5.09299e-06	0.0424372	0	0.9818
	cg17716141	20	59755382	PHACTR3	0.0638831	0.014995	5.12685e-06	0.0424372	0	0.502798
	cg17273837	10	7621022	ITIH5	-0.0498035	0.0116967	5.1897e-06	0.0425773	0	0.397904
	cg11193411	13	29524187	SLC7A1	-0.0523868	0.0123197	5.34047e-06	0.0432846	0	0.710551
	cg11868466	6	163052500	PACRG-AS2	0.0278474	0.00655046	5.36929e-06	0.0432846	0	0.590553
	cg19200263	3	57142633	IL17RD	0.0644944	0.0151837	5.46896e-06	0.043708	0	0.865328
	cg04136456	1	11353413	intergenic	0.0452214	0.0106574	5.59281e-06	0.0441926	0	0.918244
	cg13541882	17	76202632	RNF157	-0.0511718	0.0120699	5.69442e-06	0.0441926	0	0.440369
	cg22617505	17	46449242	NSFP1	0.31557	0.0744498	5.72169e-06	0.0441926	0	0.633905
	cg23428385	18	34990800	MAPRE2	0.0545759	0.0128768	5.73329e-06	0.0441926	0	0.775884
	cg18846954	12	132452104	intergenic	0.029648	0.00699832	5.78734e-06	0.0441926	0	0.501014
	cg24457046	20	62611275	intergenic	0.0507313	0.0119777	5.81561e-06	0.0441926	0	0.542362
	cg04685276	9	129505802	intergenic	0.0547073	0.0129362	6.00934e-06	0.044974	0.00472764	0.366136
	cg11826862	15	47812596	LINC01491	-0.0599646	0.01418	6.01546e-06	0.044974	0	0.589061
	cg05605838	3	141369114	ZBTB38	0.0440824	0.0104347	6.14545e-06	0.045066	0	0.580667
	cg00202190	7	148636882	intergenic	-0.0453763	0.0107418	6.15502e-06	0.045066	0	0.801116
	cg04057858	8	10526253	PRSS55	0.0314681	0.00745268	6.21411e-06	0.045066	0	0.775724
	cg00000905	15	59493107	FAM81A	0.0575606	0.0136331	6.22222e-06	0.045066	0	0.475602
	cg24378227	6	1396536	intergenic	0.0322126	0.00764806	6.55357e-06	0.047098	0	0.614431
	cg17479716	1	17949661	intergenic	0.0999287	0.0237362	6.61631e-06	0.0471831	0	0.768876
	cg15553397	1	76229501	ST6GALNAC3	0.0340083	0.00808392	6.71926e-06	0.0475515	0	0.690008
	cg07476379	3	181266139	SOX2-OT	0.0708016	0.0168477	6.87125e-06	0.0482359	0	0.72796
	cg22057512	22	23055707	intergenic	0.0313673	0.00746653	6.92002e-06	0.0482359	0	0.431173
	cg12482532	10	35917456	intergenic	-0.0496429	0.0118289	7.07156e-06	0.0488236	0	0.376393
	cg09297334	8	70608068	TRAM1	0.0531612	0.0126751	7.16505e-06	0.0488236	0	0.820799
	cg17888985	10	125209721	intergenic	0.0481259	0.0114842	7.29266e-06	0.0488236	0	0.613748
	cg16677845	1	244214452	intergenic	0.038136	0.00910032	7.29266e-06	0.0488236	0	0.397305
	cg11494213	7	75486350	POM121C	-0.0373826	0.00892105	7.30121e-06	0.0488236	0	0.758289
	cg09187338	7	130903749	intergenic	0.028494	0.00680069	7.32033e-06	0.0488236	0	0.382601
	cg07466705	3	10993063	SLC6A1	-0.0784299	0.0187312	7.42151e-06	0.0491449	0	0.563475

### Sheet: S5
Table S5. Convergent CpG associations across COVID-19 phenotypes (p<1E-4) identified in cross-ancestry EWAS meta-analysis.
				COVID-19 moderate symptoms			COVID-19 mild symptoms
CpG	Chr	Pos	Gene	beta	SE	p value	beta	SE	p value
cg17339213	5	6573763	intergenic	0.0753614	0.012674	3.22535e-07	0.143465	0.0274176	3.11407e-06
cg20728791	10	110915697	BBIP1	0.0915319	0.0163366	1.47372e-06	0.188947	0.0371274	5.75205e-06
cg20192997	11	117825300	FXYD6-FXYD2	0.0983496	0.0179163	2.39045e-06	0.170982	0.0350786	1.40047e-05
cg06525438	17	3969275	intergenic	0.0573583	0.0105197	2.7927e-06	0.0952369	0.0216729	9.00016e-05
cg10493058	2	8546801	LINC01814	0.0870464	0.0161595	3.67428e-06	0.137008	0.0311655	8.93851e-05
cg03927269	17	43435211	intergenic	0.068966	0.0128544	4.01678e-06	0.130233	0.0280122	3.42484e-05
cg17830740	8	28371774	FBXO16	0.0559467	0.0104695	4.38771e-06	0.0933529	0.0207668	6.17352e-05
cg10997193	7	37446586	ELMO1	0.0810436	0.0151822	4.49147e-06	0.128406	0.0275756	3.32849e-05
cg21737354	10	69479482	TSPAN15	0.0493721	0.0095632	9.14175e-06	0.0970282	0.0186834	3.69013e-06
cg23139660	17	83200321	intergenic	0.0501944	0.00973781	9.44297e-06	0.0968015	0.0215188	6.09985e-05
cg07917528	7	55344575	intergenic	0.101987	0.0198543	1.01361e-05	0.201198	0.0448137	6.3059e-05
cg17515837	15	76063181	TMEM266	0.0598133	0.0117238	1.16393e-05	0.109293	0.0228332	1.9931e-05
cg00380917	1	21788119	intergenic	0.0752233	0.0148424	1.32902e-05	0.13362	0.0287061	3.35088e-05
cg14293106	12	6452045	TAPBPL	-0.0716245	0.0145938	2.46982e-05	-0.142936	0.0311484	4.32354e-05
cg20510272	1	204214475	GOLT1A	0.106415	0.0218465	2.84075e-05	0.205785	0.0467721	8.8208e-05
cg16967635	11	118988208	intergenic	0.0516367	0.0106102	2.88773e-05	0.0994851	0.0203399	1.30755e-05
cg00605041	1	37682389	C1orf109	0.0729956	0.015041	3.03954e-05	0.137045	0.0308026	7.34138e-05
cg27326750	16	11273445	PRM3	0.0392747	0.0081508	3.46184e-05	0.0825368	0.0156971	2.78765e-06
cg15184308	12	104302907	TXNRD1	0.0600239	0.0126161	4.34146e-05	0.125149	0.0252581	1.00728e-05
cg09474784	6	40622103	intergenic	-0.0737024	0.0155796	4.7972e-05	-0.150255	0.032488	3.76246e-05
cg13288760	10	42761241	intergenic	0.0634615	0.0134729	5.17104e-05	0.126301	0.0287505	9.04351e-05
cg12126137	2	9832857	intergenic	0.1604	0.0341564	5.44859e-05	0.373444	0.0732017	5.4575e-06
cg17532920	12	43836829	TMEM117	0.0745833	0.0159981	6.16855e-05	0.203965	0.0353219	2.66046e-07
cg19969166	14	100977277	MEG8	0.101047	0.0219419	7.57513e-05	0.221627	0.0395819	6.04242e-07
cg23437710	18	36130382	ELP2	-0.0657981	0.0145211	9.86623e-05	-0.137537	0.0290828	2.50353e-05
				COVID-19 moderate symptoms			COVID-19 moderate vs midl symptoms
CpG	Chr	Pos	Gene	beta	SE	p value	beta	SE	p value
cg01132966	4	83128754	PLAC8	0.0699885	0.0147951	4.8007e-05	0.0515849	0.013964	7.69825e-05
cg02695390	3	148990304	GYG1	0.106754	0.0169568	6.29983e-08	0.0526388	0.0142202	7.44217e-05
cg06026160	21	33394481	intergenic	0.0774211	0.0162433	4.20527e-05	0.0527786	0.0142208	7.12564e-05
cg07438291	21	14481043	intergenic	0.0689628	0.0139169	2.05972e-05	0.0429099	0.0114749	6.27784e-05
cg12000627	14	64673532	intergenic	0.049748	0.00972501	1.10297e-05	0.0327544	0.0083318	2.58345e-05
cg21933430	6	52595125	TRAM2-AS1	0.0769313	0.014118	2.83157e-06	0.0599358	0.0152862	2.713e-05
cg21971799	11	61164538	intergenic	0.0751562	0.0165304	9.34379e-05	0.0588318	0.0146349	1.69005e-05

### Sheet: S6
Table S6. Differentially methylated regions identified in the GAD cross-ancestry EWAS meta-analysis (FDR q<0.05).
Chr	start	end	Gene	n_CpG	DMR_length (bp)	beta	se	P value	FDR q	CpGs
chr6	28633492	28633742	intergenic	13	251	-0.0970938	0.00965337	1.30193e-17	1.92425e-12	cg16731266,cg07017437,cg25653641,cg22572476,cg19488431,cg27535677,cg22497095,cg26865747,cg03759229,cg13565129,cg20851828,cg14654363,cg12763978
chr19	13207288	13207447	CACNA1A	6	160	-0.181022	0.0228334	1.64835e-11	7.12763e-07	cg24160332,cg24160333,cg24160334,cg24160335,cg24160336,cg24160352
chr1	31575091	31578018	TINAGL1	23	2928	0.0202737	0.00256597	1.92899e-11	7.12763e-07	cg06277957,cg09070415,cg18012057,cg25811375,cg01202491,cg16103203,cg10530055,cg03314569,cg15120085,cg00541683,cg15079885,cg22855405,cg16638238,cg18107144,cg14869028,cg02678971,cg07741616,cg10823804,cg22088096,cg00526363,cg19135416,cg12982053,cg26394270
chr3	51706185	51707457	GRM2	9	1273	0.0339418	0.0044993	1.47556e-10	4.20913e-06	cg13139998,cg22739025,cg25693132,cg21899500,cg00664406,cg04453050,cg26079664,cg00303541,cg21213853
chr3	49132567	49133910	LAMB2	11	1344	0.0385534	0.00512854	1.70871e-10	4.20913e-06	cg04876888,cg01919208,cg04885759,cg02954987,cg08234664,cg05654765,cg14099457,cg11566975,cg03732535,cg05323436,cg02497019
chr11	73645974	73646696	PLEKHB1	10	723	0.0261544	0.00358889	6.00627e-10	1.12611e-05	cg24261333,cg07013104,cg02254407,cg24176731,cg26776957,cg04313735,cg11512608,cg25288155,cg24743946,cg02201052
chr22	38214200	38214788	MAFF	5	589	0.0378426	0.00519467	6.09529e-10	1.12611e-05	cg07001914,cg18884555,cg09146183,cg26038465,cg15548613
chr6	31765657	31766803	VWA7, SAPCD1-AS1	19	1147	0.0236286	0.00325587	7.07263e-10	1.16148e-05	cg11627902,cg00686197,cg16587961,cg06991565,cg00330953,cg09630142,cg02002586,cg03560996,cg12425321,cg05239811,cg13187827,cg19593741,cg25264948,cg23287992,cg00848392,cg23526676,cg17391620,cg18273421,cg25641533
chr17	17561539	17562368	intergenic	9	830	0.023778	0.00335047	1.65687e-09	2.44885e-05	cg15360087,cg11556559,cg22262457,cg05694563,cg18173263,cg10510408,cg02625024,cg22542139,cg18465945
chr2	20670327	20671641	GDF7	8	1315	0.118312	0.016747	1.96243e-09	2.63679e-05	cg09074113,cg05481257,cg07755735,cg14780466,cg12334488,cg10553204,cg07021052,cg04082016
chr16	80317763	80317836	intergenic	2	74	0.0831057	0.0120019	4.05987e-09	5.00041e-05	cg21853055,cg05195819
chr9	137278895	137281784	TOR4A	11	2890	0.022305	0.00323046	4.49316e-09	5.10838e-05	cg14018215,cg09381737,cg02219116,cg13754915,cg03183234,cg02956806,cg14391148,cg13274149,cg13416866,cg24175713,cg13389382
chr6	10555029	10556357	GCNT2	12	1329	0.0283477	0.00412659	5.37442e-09	5.67385e-05	cg22689249,cg01485547,cg26008056,cg12242450,cg13347910,cg20812045,cg00859792,cg05869816,cg12695465,cg07264048,cg08027484,cg09150894
chr5	181200171	181201069	TRIM7	8	899	0.0257791	0.0038309	1.09062e-08	0.000107463	cg25139259,cg02879363,cg06188010,cg01035956,cg09023811,cg23367683,cg00608540,cg16982958
chr14	70223570	70223987	lncRNA	6	418	0.147379	0.0219548	1.18385e-08	0.000109358	cg23618713,cg23442650,cg26146732,cg21484985,cg08322580,cg04204356
chr17	7349870	7350401	ACAP1	8	532	0.056439	0.00842745	1.28061e-08	0.000111337	cg08324090,cg06721232,cg25900902,cg07925670,cg20217592,cg15713546,cg02448825,cg02676175
chr2	86809503	86809959	CD8A	5	457	-0.0483862	0.0072406	1.37579e-08	0.000112968	cg12606911,cg06804210,cg19410791,cg27481559,cg03104792
chr8	1948271	1950272	intergenic	11	2002	0.0338843	0.00510279	1.69595e-08	0.000131927	cg09578937,cg09477121,cg08929626,cg08586913,cg14231959,cg22062741,cg06704770,cg05697656,cg24833027,cg24138325,cg05488778
chr8	102738593	102739395	intergenic	6	803	0.0520488	0.00785199	1.79577e-08	0.000132708	cg16172099,cg09129067,cg23958704,cg05288172,cg12933887,cg23203234
chr2	53859717	53860604	GPR75, GPR75-ASB3	13	888	0.0570475	0.00871763	2.71999e-08	0.000191436	cg19592277,cg01876338,cg14832904,cg19961545,cg05414908,cg08611810,cg19878627,cg13356253,cg12451530,cg19664945,cg25102471,cg11939825,cg20081082
chr19	38004854	38005386	intergenic	4	533	0.0394958	0.0061448	4.76979e-08	0.000318842	cg24484829,cg24484830,cg00196636,cg24484840
chr4	98142951	98143753	STPG2	10	803	0.06912	0.0107676	4.96169e-08	0.000318842	cg03676636,cg24818145,cg10515332,cg25414656,cg00999950,cg18180107,cg03467027,cg07917127,cg05340658,cg17366294
chr6	41333957	41336145	NCR2	12	2189	0.0212358	0.00332421	5.75302e-08	0.00035429	cg05144700,cg25663770,cg25990402,cg09480535,cg20084454,cg18792984,cg03016927,cg07131544,cg03820379,cg25798647,cg06139438,cg09480553
chr9	136976456	136979262	PTGDS	18	2807	0.0173254	0.00272352	6.53432e-08	0.000386309	cg05963597,cg15616361,cg00563932,cg25107021,cg14488939,cg04016774,cg02646429,cg04393623,cg18502630,cg11546621,cg13796381,cg14608180,cg21240441,cg02966047,cg12189254,cg08705452,cg06469883,cg13602921
chr19	57230566	57231076	AURKC	13	511	-0.0607182	0.00958893	7.50477e-08	0.000411425	cg02283796,cg15128510,cg25802888,cg08268757,cg19568003,cg18644286,cg26332114,cg14370847,cg19603903,cg23371413,cg06643849,cg25432232,cg22711741
chr5	36662702	36662848	intergenic	3	147	0.0586171	0.00925757	7.51588e-08	0.000411425	cg21050001,cg15355952,cg03989758
chr17	81031050	81033034	BAIAP2-DT	15	1985	0.0210656	0.00333977	8.42665e-08	0.000444807	cg13667389,cg01219924,cg25282976,cg07887517,cg15820458,cg25142500,cg19707375,cg10615580,cg09138892,cg11609556,cg09187107,cg17830209,cg26877023,cg23959115,cg00472520
chr17	75828273	75829146	UNC13D	6	874	0.0429923	0.00682566	8.78585e-08	0.000447776	cg12407791,cg07010633,cg23891399,cg23470227,cg17075258,cg02880508
chr12	51887191	51888420	ANKRD33	12	1230	0.0304074	0.00493461	1.65703e-07	0.000816365	cg00965261,cg26683356,cg13317725,cg23189739,cg12053065,cg19974223,cg09755932,cg19948393,cg26279928,cg04349021,cg17424856,cg23075366
chr15	73974631	73974827	intergenic	3	197	-0.0483637	0.00787567	1.82606e-07	0.000870617	cg15805998,cg25556464,cg04815973
chr19	38912183	38912407	CCER2	6	225	0.0330887	0.00539802	1.92132e-07	0.000887408	cg15015917,cg04948230,cg26763855,cg18978232,cg06180200,cg06822697
chr19	1465061	1467033	APC2	9	1973	-0.043293	0.00707181	1.99177e-07	0.00089207	cg02574474,cg12154045,cg22560193,cg06346838,cg15709766,cg05620923,cg04203646,cg05457563,cg10169241
chr13	24763117	24764252	RNF17	11	1136	0.0296611	0.00486124	2.18583e-07	0.000950195	cg01405147,cg21831927,cg15523998,cg18342425,cg07131398,cg12020676,cg14855529,cg20477497,cg17806989,cg00202166,cg23678722
chr21	45543534	45543673	SLC19A1	4	140	0.0306708	0.00504785	2.45493e-07	0.00103389	cg05331611,cg19749984,cg21279603,cg07658590
chr3	50450228	50450855	CACNA2D2	5	628	0.0434871	0.00716381	2.51827e-07	0.00103389	cg11713549,cg22120095,cg00383793,cg09451427,cg04899820
chr5	79689602	79690337	CMYA5	9	736	0.0475704	0.00790262	3.16805e-07	0.00126551	cg09481121,cg03546977,cg09655403,cg15197065,cg04154027,cg23279355,cg21606036,cg10273135,cg02366931
chr19	55247698	55248016	intergenic	3	319	0.0406748	0.00677881	3.45464e-07	0.00134367	cg24801475,cg24801479,cg13214286
chr18	9742015	9742809	intergenic	8	795	0.0256349	0.00430231	4.16616e-07	0.00157887	cg23233021,cg23233029,cg23233031,cg23233032,cg23233035,cg23233037,cg23233038,cg09401722
chr16	2081717	2084736	TSC2	20	3020	0.0132697	0.0022344	4.54589e-07	0.00167971	cg26688936,cg04725426,cg20990347,cg02504384,cg06330323,cg01122656,cg20990371,cg02364279,cg02851047,cg02606535,cg08404702,cg20990419,cg04847830,cg20990429,cg03174038,cg08966366,cg05968213,cg20337860,cg05322342,cg20990458
chr1	6127573	6128135	CHD5	6	563	0.0588105	0.00995797	5.25982e-07	0.0018961	cg17927613,cg25143235,cg15205435,cg12135344,cg00389386,cg00132279
chr16	3011834	3012974	CLDN9	13	1141	0.0281352	0.0047687	5.39862e-07	0.0018998	cg10594179,cg15335089,cg21016547,cg03038672,cg16837379,cg05485462,cg10282491,cg09674170,cg08199758,cg27009812,cg06117341,cg04715503,cg06489965
chr13	113726580	113727013	GRK1	7	434	0.0452952	0.00769662	5.76508e-07	0.00198158	cg19220241,cg19220242,cg19220243,cg19220247,cg19220251,cg19220253,cg19220254
chr3	10146516	10146805	VHL	30	290	-0.0162373	0.00277398	6.62494e-07	0.00222538	nv-GRCh38-chr3-10146516-10146516-C-G,nv-GRCh38-chr3-10146516-10146516-C-A,nv-GRCh38-chr3-10146516-10146516-C-T,nv-GRCh38-chr3-10146524-10146524-G-C,nv-GRCh38-chr3-10146524-10146524-G-A,nv-GRCh38-chr3-10146524-10146524-G-T,nv-GRCh38-chr3-10146526-10146526-T-A,nv-GRCh38-chr3-10146526-10146526-T-G,nv-GRCh38-chr3-10146526-10146526-T-C,nv-GRCh38-chr3-10146531-10146531-A-G,nv-GRCh38-chr3-10146531-10146531-A-T,cg04527986,nv-GRCh38-chr3-10146556-10146556-T-G,nv-GRCh38-chr3-10146556-10146556-T-A,nv-GRCh38-chr3-10146556-10146556-T-C,nv-GRCh38-chr3-10146561-10146561-G-A,nv-GRCh38-chr3-10146561-10146561-G-C,nv-GRCh38-chr3-10146561-10146561-G-T,nv-GRCh38-chr3-10146562-10146562-T-G,nv-GRCh38-chr3-10146562-10146562-T-A,nv-GRCh38-chr3-10146564-10146564-A-T,nv-GRCh38-chr3-10146579-10146579-T-A,nv-GRCh38-chr3-10146579-10146579-T-G,nv-GRCh38-chr3-10146624-10146624-A-T,nv-GRCh38-chr3-10146625-10146625-T-A,nv-GRCh38-chr3-10146625-10146625-T-C,nv-GRCh38-chr3-10146631-10146631-T-G,nv-GRCh38-chr3-10146631-10146631-T-A,nv-GRCh38-chr3-10146631-10146631-T-C,cg04527991
chr8	17001400	17002612	FGF20	15	1213	0.0249438	0.00427183	7.05313e-07	0.00229549	cg16294570,cg05578055,cg02695780,cg11192975,cg01003803,cg06872257,cg24030449,cg05190285,cg14605021,cg23143189,cg11196848,cg06143905,cg17808882,cg04451175,cg27110277
chr19	5046556	5046836	intergenic	2	281	0.0413879	0.0070916	7.14428e-07	0.00229549	cg19313221,cg23991104
chr17	48841506	48841818	CALCOCO2	2	313	-0.0427845	0.00734733	7.56326e-07	0.0023674	cg25207419,cg02753187
chr19	12914070	12914410	intergenic	3	341	0.0575405	0.00988775	7.68845e-07	0.0023674	cg24152628,cg24152635,cg24152636
chr8	1951923	1952875	intergenic	11	953	0.0260238	0.00448125	8.10502e-07	0.00244474	cg15175005,cg25330029,cg20163645,cg17527435,cg03100945,cg06879681,cg10596569,cg03477627,cg13557947,cg27134322,cg14831281
chr6	33080167	33081728	HLA-DPA1, HLA-DPB1	21	1562	0.0276099	0.00477204	8.89837e-07	0.00263036	cg17362900,cg09059466,cg19053046,cg25045942,cg02692313,cg10850215,cg03229061,cg17588455,cg26645432,cg06437840,cg19990651,cg14801692,cg13581859,cg25511667,cg20223237,cg15829535,cg02197634,cg25491704,cg08796706,cg19404567,cg14428733
chr13	113842296	113845271	GAS6-AS1	20	2976	0.0214266	0.00371453	9.59532e-07	0.00278076	cg19224013,cg19224015,cg19224036,cg19224038,cg19224040,cg19224045,cg19224061,cg19224072,cg19224073,cg19224074,cg19224075,cg19224085,cg19224086,cg19224097,cg19224101,cg19224102,cg19224118,cg19224125,cg19224126,cg19224128
chr17	78822651	78824424	intergenic	8	1774	0.0267792	0.00464951	9.96572e-07	0.00283257	cg23898320,cg23020802,cg19264957,cg21141410,cg11244291,cg23698982,cg11197486,cg08882736
chr7	81769992	81771429	HGF	11	1438	0.0261139	0.00455527	1.11902e-06	0.00312058	cg06055763,cg11317182,cg08005849,cg23838245,cg06745740,cg22543992,cg15567428,cg15136744,cg15331789,cg24171409,cg14690980
chr16	3064846	3065808	IL32	11	963	0.0211057	0.00369191	1.19816e-06	0.0032794	cg10436120,cg08967456,cg01594685,cg00239353,cg26724967,cg18350391,cg21981744,cg14663625,cg08978665,cg20877076,cg00471190
chr20	767789	768976	SLC52A3	11	1188	0.0208921	0.00367819	1.40194e-06	0.0037674	cg24871738,cg24871739,cg01479232,cg04972979,cg19079784,cg01319701,cg19145218,cg27210657,cg10339152,cg20119532,cg23289456
chr11	2915499	2916804	SLC22A18	9	1306	0.0223184	0.00394334	1.52805e-06	0.00403295	cg11884222,cg18085329,cg03892693,cg13054642,cg14411115,cg15282221,cg12975461,cg09503005,cg12914013
chr6	33172619	33176294	COL11A2	23	3676	0.0130782	0.00233809	2.02129e-06	0.005171	cg00920162,cg21696987,cg18651026,cg18384402,cg14441262,cg13106156,cg20974826,cg00350615,cg21974506,cg00115458,cg25312636,cg04499015,cg00936309,cg15818109,cg00866054,cg24518162,cg05738403,cg20427378,cg26079695,cg04399205,cg17636806,cg19953290,cg27590742
chr2	113235117	113235736	PAX8-AS1, PAX8	8	620	-0.0825606	0.0147624	2.02921e-06	0.005171	cg23122642,cg21482265,cg12889195,cg21550016,cg07772999,cg19083407,cg07594247,cg17445212
chr10	329308	329890	DIP2C	5	583	0.0481365	0.0086384	2.20883e-06	0.0054327	cg13477178,cg06193766,cg06657455,cg00163554,cg08410533
chr16	82034679	82035441	HSD17B2	7	763	0.0277771	0.00499076	2.27146e-06	0.0054327	cg13875973,cg22395539,cg26479028,cg11515282,cg20373326,cg19807685,cg26315602
chr13	44372940	44375071	SERP2	12	2132	0.0167985	0.00301864	2.27894e-06	0.0054327	cg04099271,cg18684076,cg03917803,cg01226614,cg16021126,cg12379940,cg22667178,cg24079361,cg05873889,cg06807397,cg10102745,cg14579772
chr12	109814791	109816037	TRPV4	12	1247	0.0181555	0.00326875	2.3826e-06	0.00558965	cg15422585,cg26358374,cg18587922,cg26603798,cg12765716,cg12265929,cg24706115,cg17228497,cg19698870,cg17132854,cg20574591,cg17183905
chr19	55377645	55378243	TMEM190	4	599	0.0695971	0.0125726	2.57527e-06	0.00594727	cg19402371,cg06693983,cg01695406,cg09468836
chr15	100849067	100850145	GCAWKR	13	1079	-0.0403052	0.00730243	2.75435e-06	0.00626297	cg17221377,cg25878441,cg16548362,cg07882398,cg23117796,cg07035436,cg05000474,cg18304498,cg09785344,cg05500125,cg10405604,cg04392029,cg13494481
chr7	151186916	151188879	ASB10	17	1964	0.0120844	0.00221359	3.53227e-06	0.00791015	cg13289321,cg13675592,cg03963446,cg16564894,cg25786651,cg00634189,cg13594957,cg16537044,cg26159905,cg04671739,cg05181846,cg13645954,cg19355858,cg07609372,cg04317686,cg01954686,cg07017762
chr7	114415019	114415364	FOXP2	7	346	-0.0307843	0.00564393	3.60231e-06	0.00794658	cg01306563,cg18546840,cg24786986,cg18871253,cg19655952,cg02211646,cg05232889
chr16	57639155	57639377	ADGRG1	5	223	0.0319693	0.00588323	3.91693e-06	0.00851356	cg16939977,cg10696060,cg09109520,cg13251913,cg07429188
chr2	163348118	163349312	intergenic	8	1195	0.0387505	0.00713697	3.98835e-06	0.00854316	cg25702652,cg23948843,cg19402991,cg26343883,cg06372850,cg04319873,cg00071215,cg03736367
chr11	914834	915440	CHID1	10	607	0.0185265	0.00341474	4.05607e-06	0.00856411	cg23922265,cg16936281,cg23202388,cg10668614,cg06639440,cg16402814,cg18205787,cg23449764,cg22802974,cg14166189
chr16	2211946	2212292	PGP, BRICD5	7	347	0.0194082	0.00358729	4.31466e-06	0.00890561	cg27399396,cg18840845,cg08358426,cg20963339,cg03960100,cg06968984,cg21432334
chr6	159820073	159820524	PNLDC1	5	452	0.0602141	0.0111382	4.38928e-06	0.00890561	cg27247736,cg17481235,cg21457401,cg03197101,cg15829665
chr5	1224141	1226017	SLC6A19, SLC6A18	13	1877	0.0197386	0.00365155	4.39857e-06	0.00890561	cg21133868,cg00505111,cg07573108,cg10880944,cg26427908,cg19421752,cg04285869,cg23337501,cg18396527,cg14726581,cg00255099,cg02064402,cg22077670
chr1	40708587	40709527	NFYC	9	941	0.035876	0.00667749	5.02657e-06	0.0099057	cg18529415,cg13727362,cg16167741,cg23934465,cg01573554,cg05036839,cg08873209,cg24248329,cg08417097
chr7	151850884	151851829	intergenic	6	946	0.0386054	0.00720613	5.34877e-06	0.0103132	cg04058799,cg08930413,cg03323793,cg03740323,cg03451743,cg01151886
chr17	19747877	19749222	ALDH3A1	13	1346	0.0159494	0.00297776	5.37294e-06	0.0103132	cg15796819,cg25848064,cg00516966,cg08974518,cg01614658,cg15175179,cg25145360,cg27329371,cg15726326,cg00855466,cg20253238,cg27451508,cg06208736
chr17	75499272	75500134	TMEM94	4	863	0.0320165	0.00599708	5.76586e-06	0.0109256	cg22455529,cg22952121,cg22952123,cg09448314
chr17	40560550	40561041	CCR7	5	492	-0.0343693	0.00644347	5.87608e-06	0.0109935	cg04571513,cg26960939,cg16047279,cg07248223,cg22525159
chr2	151973675	151975389	CACNB4	12	1715	0.0213156	0.0040268	6.91221e-06	0.0127703	cg06950952,cg24810401,cg08719380,cg11025974,cg21376136,cg06686709,cg27664689,cg14990366,cg13860447,cg07518087,cg15014569,cg00308618
chr19	55087075	55088427	EPS8L1	8	1353	0.0600951	0.0114071	7.64252e-06	0.0139452	cg08166750,cg18320766,cg00407245,cg10016788,cg24797368,cg05304361,cg24797377,cg24797382
chr3	196219324	196220591	SLC51A	8	1268	0.0231315	0.00439426	7.77109e-06	0.0140069	cg12885897,cg00029150,cg02965511,cg16195673,cg03296935,cg04855678,cg17572056,cg06042654
chr22	20974103	20974452	AIFM3	3	350	0.0282089	0.00536711	8.02685e-06	0.0141571	cg26320772,cg22682887,cg23689818
chr2	85433374	85435242	intergenic	9	1869	0.0207634	0.00395096	8.04599e-06	0.0141571	cg01088579,cg19958750,cg16743926,cg15539117,cg23109606,cg24725514,cg13710761,cg03289591,cg16436872
chr7	73742887	73743687	intergenic	5	801	0.0434913	0.00831883	8.96113e-06	0.0155818	cg26010879,cg05517791,cg19928597,cg09943102,cg12918872
chr7	157917157	157917862	intergenic	5	706	0.0196929	0.00377451	9.34789e-06	0.0160653	cg22578966,cg10737671,cg03262885,cg12415687,cg23178546
chr5	19987909	19988835	CDH18	14	927	0.0287233	0.00551251	9.60023e-06	0.0163027	cg02662003,cg06076122,cg06781712,cg19401060,cg26036896,cg21496319,cg11896246,cg17523769,cg00566208,cg19693760,cg05676441,cg11538311,cg27122431,cg19764047
chr16	929488	929662	intergenic	3	175	0.0800485	0.015371	9.70659e-06	0.0163027	cg07338658,cg05204097,cg05724492
chr9	136658264	136658761	EGFL7	6	498	0.0321705	0.00618802	1.00538e-05	0.0166713	cg14568196,cg24902269,cg04126424,cg04924173,cg14143326,cg03023837
chr11	130208341	130209885	ST14	8	1545	0.0164979	0.00317489	1.01517e-05	0.0166713	cg11951433,cg25034478,cg13532185,cg01497747,cg17089351,cg09174502,cg10356767,cg13689118
chr15	74201900	74203699	STRA6	17	1800	0.0150968	0.00291335	1.07425e-05	0.0172035	cg04413674,cg22025142,cg17516330,cg23887948,cg01332054,cg26451735,cg00597876,cg11787522,cg18717554,cg15162876,cg00075967,cg26774156,cg14275207,cg13888509,cg22672067,cg18640660,cg00316939
chr15	24847803	24848838	intergenic	6	1036	0.0436649	0.00842815	1.07887e-05	0.0172035	cg11073032,cg25978208,cg02171545,cg02305723,cg22678136,cg23088318
chr11	8809886	8811548	LOC102724784, DENND2B	14	1663	0.0216451	0.0041786	1.08249e-05	0.0172035	cg15993946,cg15993948,cg19113668,cg17046776,cg25363151,cg02640005,cg26695291,cg15234168,cg17638841,cg13736131,cg12865939,cg17213154,cg00249584,cg22989033
chr16	1026037	1027761	intergenic	9	1725	0.0249695	0.00484686	1.20899e-05	0.018935	cg16786971,cg06289824,cg21105064,cg06192085,cg08945340,cg20954388,cg05330708,cg07191524,cg27045723
chr6	149974871	149975091	intergenic	2	221	0.0448148	0.00870272	1.21923e-05	0.018935	cg10246551,cg03387842
chr1	220529484	220529954	MARK1	2	471	-0.0548924	0.0106643	1.22988e-05	0.018935	cg14154859,cg01989397
chr14	104967446	104967961	intergenic	4	516	0.0208132	0.00405322	1.29012e-05	0.0193812	cg20048056,cg20048058,cg01987417,cg09796640
chr12	54369297	54369649	ZNF385A	4	353	0.0462848	0.00901421	1.2918e-05	0.0193812	cg02734505,cg17571266,cg03123759,cg22961459
chr19	48752866	48753104	FUT1	2	239	-0.047396	0.00923291	1.2982e-05	0.0193812	cg02449373,cg02017200
chr22	41559899	41561439	CSDC2, LOC105373044	10	1541	0.0209021	0.00407493	1.31819e-05	0.0194828	cg16522335,cg26382217,cg19384704,cg26382220,cg24955672,cg14335069,cg20099005,cg18174542,cg21250100,cg25447894
chr19	3977653	3978161	EEF2	4	509	0.0294647	0.00576167	1.3998e-05	0.0204843	cg24204847,cg05716290,cg27513213,cg11218768
chr5	160198128	160199996	FABP6	12	1869	0.014566	0.0028525	1.44122e-05	0.020757	cg25152756,cg03625952,cg00259472,cg27444774,cg10431265,cg03234980,cg05786570,cg07349607,cg08786869,cg17259065,cg10414466,cg08816039
chr11	66545836	66546907	ZDHHC24, ACTN3	17	1072	0.013397	0.00262406	1.44653e-05	0.020757	cg11428229,cg25117505,cg06796806,cg08420085,cg11365449,cg22294845,cg26898566,cg18257026,cg14762062,cg07039611,cg18763277,cg10523820,cg24912904,cg21252088,cg20608119,cg24305232,cg01806972
chr2	8456778	8458017	intergenic	9	1240	-0.0356774	0.00699533	1.47621e-05	0.0208197	cg26784300,cg12588880,cg05204532,cg10105712,cg09590377,cg02393626,cg10453602,cg21917740,cg02393637
chr2	25167120	25167671	intergenic	5	552	-0.0356328	0.00698727	1.47907e-05	0.0208197	cg11894631,cg09527270,cg03560973,cg02079741,cg09672383
chr1	6032870	6034933	KCNAB2	12	2064	0.0171417	0.0033647	1.50849e-05	0.0210335	cg02016207,cg20976671,cg05263215,cg11740026,cg00043790,cg01171839,cg25220769,cg19734433,cg05393578,cg01310557,cg08451900,cg24730892
chr17	45843947	45845509	MAPT-AS1, SPPL2C	15	1563	0.0137348	0.00270222	1.57852e-05	0.0217582	cg01893882,cg15679139,cg11434527,cg23452480,cg14321938,cg03723148,cg25973941,cg24515861,cg03882071,cg08568298,cg23907852,cg17612147,cg15218995,cg00911364,cg15072306
chr8	129683731	129683952	intergenic	5	222	0.0252109	0.00496188	1.58991e-05	0.0217582	cg00349233,cg12983204,cg02266621,cg16673748,cg27579356
chr17	35432493	35433952	SLFN12	16	1460	0.036564	0.00720622	1.63302e-05	0.0221431	cg03251655,cg24470734,cg11346248,cg21697381,cg19566405,cg05174890,cg10431713,cg20354552,cg00492719,cg08330690,cg10514580,cg18587557,cg03237218,cg00478725,cg21962306,cg16771063
chr12	52009108	52011096	TAMALIN, TAMALIN-AS1	17	1989	0.0139395	0.00276225	1.81456e-05	0.0243307	cg07708742,cg16840513,cg02031355,cg24465389,cg26440309,cg15430661,cg21633461,cg14242936,cg19374752,cg06611426,cg09849237,cg20924966,cg10369363,cg12900807,cg13030296,cg13797075,cg07384107
chr19	54011915	54012557	CACNG6	5	643	0.0496406	0.00984031	1.82727e-05	0.0243307	cg05308495,cg15802263,cg12186618,cg06802488,cg17387838
chr9	133979275	133979646	intergenic	4	372	0.0538388	0.0106845	1.86725e-05	0.024641	cg13424940,cg15422377,cg21123355,cg13755204
chr17	3801177	3801813	ITGAE	6	637	0.0211117	0.00420503	2.00257e-05	0.0261929	cg23770271,cg17074014,cg13984928,cg09552070,cg00463732,cg08221208
chr17	42783980	42785347	WNK4	12	1368	-0.114694	0.0230004	2.2779e-05	0.0295328	cg03294458,cg05614735,cg18963509,cg02441618,cg16265599,cg16695758,cg20653128,cg16631870,cg10653060,cg12808359,cg14457782,cg08409113
chr21	44592541	44592639	KRTAP10-6	4	99	0.0432859	0.00868828	2.3171e-05	0.0297797	cg22431951,cg19352798,cg25945421,cg25945422
chr7	26857634	26858201	SKAP2	8	568	0.0379427	0.00763106	2.40589e-05	0.0306544	cg20747577,cg11497410,cg17191243,cg07473340,cg12140851,cg03730533,cg10180281,cg10799729
chr10	119270840	119271147	GRK5	3	308	-0.108931	0.0219559	2.50557e-05	0.0316516	cg15653567,cg15653574,cg17050472
chr14	23154271	23155932	SLC7A8	11	1662	0.0249974	0.00504247	2.5435e-05	0.0318584	cg05357695,cg19473656,cg23543481,cg08104568,cg01790464,cg18701685,cg06722639,cg19283446,cg21380590,cg23168192,cg10244905
chr15	73925876	73928435	LOXL1, LOXL1-AS1	24	2560	0.0119095	0.00240501	2.59591e-05	0.0322048	cg04604773,cg00527825,cg02812767,cg00071887,cg00028013,cg07317017,cg12594244,cg04436755,cg14435807,cg20652404,cg22590761,cg03682712,cg24168641,cg06283368,cg00313401,cg25738958,cg19087463,cg19036075,cg14849716,cg07367300,cg16394215,cg01349856,cg04024170,cg23484268
chr22	40289942	40290306	TNRC6B	4	365	0.0225813	0.00456187	2.61474e-05	0.0322048	cg08424893,cg26360627,cg09215952,cg26360638
chr16	577782	580159	intergenic	12	2378	0.0192678	0.00390255	2.7431e-05	0.0333947	cg03871033,cg04296386,cg17608661,cg19840287,cg04514128,cg14678258,cg00013655,cg02085612,cg20937119,cg20937120,cg20937123,cg05349077
chr2	25131532	25132117	EFR3B	4	586	-0.0578318	0.0117165	2.75653e-05	0.0333947	cg20473374,cg25816739,cg07074666,cg22444445
chr3	58335622	58335968	PXK	2	347	0.0289664	0.005877	2.83153e-05	0.0340243	cg15572396,cg04985238
chr2	27078327	27079075	EMILIN1	9	749	0.0248988	0.00506286	2.94843e-05	0.0351433	cg03514843,cg19399165,cg14021880,cg19815863,cg15895197,cg05029532,cg22047282,cg05654832,cg20516209
chr11	63680884	63682027	RTN3	13	1144	0.0159197	0.00324825	3.14055e-05	0.0370002	cg17372806,cg15832662,cg04111435,cg04582732,cg22339837,cg14519859,cg02984023,cg08242020,cg00444282,cg13972394,cg06604058,cg13245912,cg16898576
chr13	113815478	113816046	TMEM255B, GAS6-AS1	3	569	0.0285432	0.00582702	3.17087e-05	0.0370002	cg19222926,cg19222944,cg19222951
chr9	35405563	35406767	ATP8B5P	6	1205	0.0284017	0.00580015	3.19092e-05	0.0370002	cg22777465,cg15789945,cg02276831,cg27416261,cg08063306,cg21209395
chr14	23376661	23377843	CMTM5	8	1183	0.0157814	0.00322358	3.20435e-05	0.0370002	cg23631930,cg01747222,cg19441082,cg21284750,cg10149582,cg00174500,cg25579675,cg23146882
chr3	133745203	133747091	TF	15	1889	0.0178514	0.00365175	3.2904e-05	0.0376994	cg02621528,cg15407439,cg16267236,cg10772086,cg08234618,cg18769074,cg15646831,cg16262614,cg19927707,cg24662360,cg24879335,cg24512138,cg17775713,cg06242800,cg13238348
chr14	68633449	68633671	intergenic	3	223	0.0232107	0.00475884	3.42832e-05	0.0389774	cg19637795,cg19637798,cg19637799
chr1	180953493	180954961	KIAA1614-AS1	11	1469	0.0292969	0.00601119	3.47511e-05	0.0392078	cg03069202,cg17237951,cg27473416,cg00579423,cg03058232,cg22776392,cg14027288,cg18114294,cg01673655,cg06680804,cg26873031
chr1	44806583	44808928	DYNLT4, BTBD19	19	2346	0.0146319	0.00300418	3.51692e-05	0.0392278	cg10914749,cg16814416,cg07937270,cg21871151,cg22741248,cg12492197,cg04625834,cg00694068,cg26274118,cg07603058,cg24254387,cg11332928,cg00694077,cg09292826,cg03434029,cg09400475,cg11448683,cg14565781,cg00043599
chr7	151029758	151029985	intergenic	3	228	-0.019553	0.0040154	3.52997e-05	0.0392278	cg25911831,cg01536598,cg18550914
chr12	57737228	57739628	AGAP2	13	2401	0.0170574	0.00351033	3.6667e-05	0.0401584	cg13444413,cg03505148,cg14795572,cg03996001,cg22507723,cg12253175,cg09596958,cg17921464,cg08425810,cg01353646,cg13879455,cg22273883,cg25582401
chr3	53666114	53666236	intergenic	3	123	0.0652857	0.0134397	3.6879e-05	0.0401584	cg15417641,cg00336149,cg21188533
chr17	79948710	79952637	TBC1D16	24	3928	0.0153985	0.00317054	3.70028e-05	0.0401584	cg03374059,cg14331206,cg17843418,cg21811911,cg04791718,cg10496150,cg26287152,cg03296204,cg17367884,cg01084215,cg14505694,cg18749563,cg07618085,cg17295878,cg01054445,cg23651872,cg25798632,cg13573530,cg19004465,cg20812378,cg20097219,cg03399583,cg12700039,cg13466546
chr4	169659052	169660555	CLCN3	8	1504	0.0392546	0.00808517	3.72239e-05	0.0401584	cg08184039,cg17181840,cg18417966,cg08386625,cg11246223,cg26072437,cg16842643,cg17550513
chr12	94560852	94561052	MIR5700	2	201	0.0377174	0.00778627	3.87708e-05	0.0412254	cg15090644,cg12065616
chr15	99104744	99107001	SYNM	13	2258	0.0186555	0.00385581	3.96073e-05	0.041814	cg19714059,cg05881135,cg16107285,cg27569300,cg09948076,cg07667731,cg02015876,cg13191049,cg20882168,cg08892705,cg02109162,cg02794784,cg03449017
chr2	46940720	46942160	TTC7A, MCFD2	17	1441	0.013148	0.00272107	4.05434e-05	0.0424642	cg19831846,cg14754761,cg09212000,cg19910323,cg00515575,cg15194439,cg23975441,cg07162735,cg04574383,cg24086158,cg24039019,cg16590546,cg02530971,cg07478151,cg13939173,cg21756656,cg19622755
chr10	103678250	103678310	SH3PXD2A	3	61	0.0785198	0.0162559	4.07978e-05	0.0424642	cg04788957,cg21699381,cg19261727
chr20	1776591	1777166	intergenic	4	576	0.0896827	0.0185982	4.20316e-05	0.0434424	cg08627981,cg03299990,cg08568736,cg11784305
chr21	43812351	43812720	AATBC	4	370	0.0309173	0.00642422	4.35206e-05	0.0446691	cg00546897,cg23656110,cg01605783,cg07003407
chr1	156124728	156125366	LMNA	5	639	0.0507962	0.0105917	4.62679e-05	0.0470127	cg17453456,cg07737038,cg15750163,cg13114683,cg27182012
chr11	41459598	41460341	LRRC4C	10	744	0.0318799	0.00664878	4.64402e-05	0.0470127	cg26192662,cg08545854,cg09892781,cg12655525,cg03681834,cg15681577,cg08072402,cg24638253,cg11382417,cg07895523
chr1	247007932	247008584	ZNF695	12	653	0.0286388	0.00597703	4.70134e-05	0.0472693	cg26826871,cg21740146,cg20324884,cg23027521,cg25794766,cg22385719,cg02274216,cg22502715,cg04305539,cg02450322,cg11698665,cg16624054
chr8	668674	669022	ERICH1	5	349	-0.0246673	0.0051516	4.75643e-05	0.0475001	cg03179422,cg08147226,cg05956747,cg12046260,cg23474407
chr11	2909092	2909935	SLC67A1	4	844	0.0495586	0.0103605	4.84121e-05	0.0480222	cg22858288,cg19497444,cg03336167,cg23698969
chr17	5498494	5501261	LOC728392	19	2768	0.0157338	0.00329174	4.90627e-05	0.0483431	cg17370700,cg05270084,cg25298039,cg23502639,cg15754901,cg27507261,cg15045292,cg15954353,cg00343839,cg16558432,cg01433610,cg04241623,cg08554115,cg17666974,cg22298430,cg27230784,cg16185421,cg06462347,cg18671949
chr1	26317743	26318822	CD52, UBXN11	12	1080	-0.0183825	0.00384943	4.9852e-05	0.0487956	cg08572767,cg23403079,cg00813993,cg16068833,cg19743891,cg03373913,cg00450459,cg16664472,cg22114934,cg19677267,cg22113689,cg22517705
chr1	54125692	54126005	lncRNA	2	314	0.0261565	0.00548575	5.11935e-05	0.0497642	cg00789117,cg00789121
chr20	47319709	47320109	LOC100131496	3	401	0.0252933	0.00530811	5.17609e-05	0.0497642	cg03505504,cg13247329,cg03431084
chr20	5504498	5504648	LINC00654	6	151	-0.0745283	0.0156423	5.18518e-05	0.0497642	cg21235746,cg03287299,cg25958766,cg20295248,cg16763089,cg10831901
chr2	217978471	217978781	TNS1-AS1, TNS1	6	311	0.0473939	0.0099524	5.23213e-05	0.0498909	cg19374905,cg01089914,cg13711385,cg23262459,cg20225999,cg07616871

### Sheet: S7
Table S7. Differentially methylated regions identified in the cross-ancestry EWAS meta-analysis of COVID-19 mild symptoms (FDR q<0.05).
Chr	start	end	Gene	n_CpG	DMR_length (bp)	beta	se	P value	FDR q	CpGs
chr4	80196493	80198319	PRDM8	12	1827	-0.171526	0.0174138	5.44449e-12	8.047e-07	cg05452645,cg06373870,cg03463411,cg04235768,cg10694470,cg27018912,cg05059566,cg06307913,cg27242132,cg18073471,cg04214966,cg22902505
chr1	9715244	9718085	PIK3CD	19	2842	-0.0599563	0.00667531	3.25979e-10	2.409e-05	cg01434679,cg00197498,cg23098018,cg09706586,cg00197512,cg11947782,cg00197526,cg01943221,cg00197532,cg15192374,cg13920875,cg00197551,cg00197559,cg00197572,cg04163216,cg24953425,cg15733111,cg07487555,cg00197587
chr13	114063695	114066075	RASA3	12	2381	0.0755583	0.00877267	1.66279e-09	8.19206e-05	cg20382493,cg10800346,cg18020065,cg22104744,cg03399609,cg08196138,cg04600000,cg15474318,cg19230054,cg01652514,cg16476991,cg04858322
chr6	31765657	31766803	VWA7, SAPCD1-AS1	19	1147	0.05847	0.00719862	1.31249e-08	0.00044654	cg11627902,cg00686197,cg16587961,cg06991565,cg00330953,cg09630142,cg02002586,cg03560996,cg12425321,cg05239811,cg13187827,cg19593741,cg25264948,cg23287992,cg00848392,cg23526676,cg17391620,cg18273421,cg25641533
chr2	28394685	28396227	FOSL2-AS1	9	1543	0.0743742	0.00919564	1.51061e-08	0.00044654	cg11963452,cg23522611,cg15352841,cg04608193,cg25784219,cg24431964,cg05042705,cg08836542,cg24397007
chr19	50357475	50359032	NAPSA	10	1558	0.110121	0.0151783	3.82486e-07	0.00942196	cg06481825,cg26952796,cg12273319,cg24715731,cg00297876,cg22018083,cg06747330,cg08194323,cg26456183,cg24715774
chr12	2834736	2835774	NRIP2	10	1039	0.103501	0.0143989	4.89054e-07	0.0103261	cg00830029,cg06997549,cg01461254,cg03126946,cg00922748,cg02852959,cg05194726,cg10231675,cg01210325,cg17184833
chr8	6561457	6563702	ANGPT2	15	2246	0.0806356	0.0113119	6.07589e-07	0.0112253	cg24195359,cg20490392,cg25350011,cg04017131,cg09641202,cg02548132,cg24670715,cg02402368,cg03631656,cg13548314,cg10395101,cg11176053,cg24519108,cg01556846,cg12126188
chr17	7446682	7447562	CHRNB1	5	881	0.0985668	0.0139031	6.99076e-07	0.0114805	cg21132352,cg17107156,cg01229452,cg19440264,cg25581039
chr12	212557	215581	SLC6A12	24	3025	0.0372121	0.00530307	9.06623e-07	0.0134	cg01292394,cg11280858,cg20938359,cg18170229,cg15350661,cg24744557,cg11249486,cg20990238,cg07702819,cg14093792,cg22081654,cg14471996,cg07904051,cg03139377,cg26758670,cg12235877,cg00909232,cg14044711,cg27238353,cg00760681,cg00483039,cg17148692,cg06823681,cg10508416
chr4	98142951	98143753	STPG2	10	803	-0.149458	0.0214472	1.07706e-06	0.0144718	cg03676636,cg24818145,cg10515332,cg25414656,cg00999950,cg18180107,cg03467027,cg07917127,cg05340658,cg17366294
chr19	20278525	20278654	intergenic	3	130	0.277965	0.0401994	1.30361e-06	0.0160562	cg22262898,cg24302230,cg24302232
chr20	11917830	11919762	BTBD3	10	1933	0.0751435	0.0109641	1.61488e-06	0.01836	cg04682802,cg05822633,cg01444716,cg18808904,cg20981848,cg16659834,cg19902443,cg05333194,cg17407259,cg12494488
chr17	35432493	35433952	SLFN12	16	1460	0.102021	0.0150598	2.12627e-06	0.0224475	cg03251655,cg24470734,cg11346248,cg21697381,cg19566405,cg05174890,cg10431713,cg20354552,cg00492719,cg08330690,cg10514580,cg18587557,cg03237218,cg00478725,cg21962306,cg16771063
chr6	28988449	28989027	HCG15	18	579	-0.0810689	0.0121204	2.85467e-06	0.0264414	cg04122873,cg20777398,cg05404698,cg09556826,cg08377819,cg00667751,cg18803104,cg27304020,cg07124687,cg15822765,cg25508679,cg20040488,cg02766845,cg17545346,cg20691507,cg16470716,cg15414638,cg11702085
chr4	80188734	80189305	PRDM8-AS1	3	572	-0.225378	0.0336998	2.86238e-06	0.0264414	cg01789499,cg09595050,cg14197071
chr19	840737	841082	PRTN3	7	346	0.0576473	0.00870637	3.58868e-06	0.0289465	cg09930046,cg17004025,cg12230709,cg24597486,cg23386659,cg24304425,cg09134726
chr11	2898459	2899946	SLC22A18, SLC22A18AS	18	1488	0.0493066	0.00745872	3.72053e-06	0.0289465	cg14449910,cg26665035,cg22040301,cg05457684,cg18419977,cg21853021,cg18458509,cg23190089,cg16587707,cg02462487,cg16129800,cg21599100,cg05752118,cg25427871,cg21019522,cg19906550,cg16346422,cg16873863
chr17	40308427	40309258	RARA	12	832	0.0502581	0.00762113	3.92727e-06	0.0290227	cg12233386,cg25614701,cg20601137,cg22520970,cg03085312,cg08332908,cg09858022,cg22935450,cg13864660,cg03053374,cg00236832,cg26654286
chr5	1503144	1503864	intergenic	6	721	0.0982652	0.0149713	4.35859e-06	0.0306764	cg21964798,cg00287915,cg00684040,cg19503640,cg07580703,cg05255351
chr9	137453215	137454745	NSMF	17	1531	0.0585621	0.00896952	4.89338e-06	0.0314899	cg14506917,cg21241902,cg14506942,cg14506943,cg14506944,cg14506945,cg14506951,cg14506954,cg14506967,cg14384158,cg17687433,cg12812651,cg06077979,cg04622454,cg09082427,cg09658504,cg12608784
chr5	1106983	1108916	intergenic	14	1934	0.0537294	0.00822987	4.90029e-06	0.0314899	cg16163535,cg14596589,cg08830157,cg07569648,cg09050160,cg12146829,cg07569667,cg11235297,cg19773466,cg21946374,cg08543327,cg11677852,cg05819249,cg18997983
chr12	104302907	104304205	EID3	14	1299	0.0900951	0.013834	5.1685e-06	0.0318296	cg15184308,cg25274376,cg01857475,cg09884423,cg10572274,cg18633684,cg03817911,cg03260589,cg06072694,cg20923245,cg27205904,cg26614816,cg09477407,cg01848457
chr1	153390451	153391928	S100A8	10	1478	0.048398	0.0074754	5.86987e-06	0.0347029	cg01431057,cg20256009,cg20335425,cg20070090,cg24898863,cg00685976,cg20557469,cg16894274,cg25785480,cg24154170

### Sheet: S8
TableS 8. Differentially methylated regions identified in the cross-ancestry EWAS meta-analysis of COVID-19 moderate symptoms (FDR q<0.05).
Chr	start	end	Gene	n_CpG	DMR_length (bp)	beta	se	P value	FDR q	CpGs
chr19	840737	841082	PRTN3	7	346	0.0445775	0.00418991	1.48745e-12	2.19847e-07	cg09930046,cg17004025,cg12230709,cg24597486,cg23386659,cg24304425,cg09134726
chr2	28394685	28396227	FOSL2-AS1	9	1543	0.0469483	0.00454096	6.16073e-12	4.55281e-07	cg11963452,cg23522611,cg15352841,cg04608193,cg25784219,cg24431964,cg05042705,cg08836542,cg24397007
chr6	30328912	30330164	TRIM39, TRIM39-RPP21	13	1253	0.0289741	0.00302468	1.88174e-10	8.77183e-06	cg12340546,cg03094134,cg13079571,cg09020199,cg11327408,cg04425551,cg17080697,cg07905808,cg19047804,cg14066298,cg06230847,cg01383911,cg19147015
chr12	212557	215581	SLC6A12	24	3025	0.0237827	0.00249674	2.37396e-10	8.77183e-06	cg01292394,cg11280858,cg20938359,cg18170229,cg15350661,cg24744557,cg11249486,cg20990238,cg07702819,cg14093792,cg22081654,cg14471996,cg07904051,cg03139377,cg26758670,cg12235877,cg00909232,cg14044711,cg27238353,cg00760681,cg00483039,cg17148692,cg06823681,cg10508416
chr17	40308427	40309258	RARA	12	832	0.0346796	0.00369507	4.3267e-10	1.27898e-05	cg12233386,cg25614701,cg20601137,cg22520970,cg03085312,cg08332908,cg09858022,cg22935450,cg13864660,cg03053374,cg00236832,cg26654286
chr11	503270	504933	RNH1	13	1664	0.0344505	0.00377247	1.2529e-09	3.07595e-05	cg03484238,cg05567377,cg09411739,cg15875887,cg09731767,cg05409848,cg19223782,cg18732172,cg15661311,cg12686881,cg14468692,cg20813589,cg23927970
chr7	74092970	74093280	LIMK1	6	311	0.039608	0.00435462	1.4568e-09	3.07595e-05	cg21665288,cg00941595,cg23078220,cg02678243,cg18995667,cg12430981
chr16	28506793	28507026	IL27	6	234	0.0363314	0.00403359	2.09487e-09	3.8703e-05	cg16240769,cg26792089,cg11061137,cg17036530,cg25341726,cg22174257
chr10	5291652	5291724	intergenic	3	73	0.0742064	0.00854589	7.70253e-09	0.000113085	cg25597390,cg14595654,cg15343669
chr6	31765657	31766803	VWA7, SAPCD1-AS1	19	1147	0.0311202	0.00358957	8.12897e-09	0.000113085	cg11627902,cg00686197,cg16587961,cg06991565,cg00330953,cg09630142,cg02002586,cg03560996,cg12425321,cg05239811,cg13187827,cg19593741,cg25264948,cg23287992,cg00848392,cg23526676,cg17391620,cg18273421,cg25641533
chr12	3728439	3728928	intergenic	4	490	0.0716746	0.00827573	8.4163e-09	0.000113085	cg04611726,cg03111156,cg14442312,cg21616755
chr8	6561457	6563702	ANGPT2	15	2246	0.0447233	0.00520572	1.10621e-08	0.000136249	cg24195359,cg20490392,cg25350011,cg04017131,cg09641202,cg02548132,cg24670715,cg02402368,cg03631656,cg13548314,cg10395101,cg11176053,cg24519108,cg01556846,cg12126188
chr1	27625429	27627252	FGR	9	1824	0.0294565	0.00346583	1.58244e-08	0.000179913	cg26140187,cg10663751,cg25186909,cg23561791,cg26707200,cg26965605,cg25783189,cg12465678,cg21178236
chr1	153390451	153391928	S100A8	10	1478	0.0309412	0.00367269	2.10855e-08	0.000222605	cg01431057,cg20256009,cg20335425,cg20070090,cg24898863,cg00685976,cg20557469,cg16894274,cg25785480,cg24154170
chr19	13938164	13939010	PODNL1	10	847	0.0331908	0.00395565	2.40133e-08	0.000236612	cg23459144,cg07425555,cg11509100,cg19921355,cg24354933,cg11802027,cg18547299,cg13157818,cg20770960,cg10729062
chr11	60056035	60057068	MS4A3	8	1034	0.0381211	0.00457604	3.01971e-08	0.000278948	cg19581091,cg19411998,cg17173423,cg13321166,cg03348161,cg26981076,cg19739596,cg01917716
chr11	63504753	63506558	LGALS12	11	1806	0.0308757	0.00371531	3.26004e-08	0.000283434	cg05380077,cg11484576,cg21964800,cg16813137,cg13439241,cg11183156,cg27376024,cg16433596,cg08593031,cg19692743,cg12792363
chr17	7446682	7447562	CHRNB1	5	881	0.0542106	0.00656657	4.01101e-08	0.000329351	cg21132352,cg17107156,cg01229452,cg19440264,cg25581039
chr11	2825451	2826548	intergenic	9	1098	0.0327093	0.00397798	4.5394e-08	0.00035312	cg19852660,cg13859639,cg17416793,cg17333973,cg06485603,cg05472575,cg12141659,cg10151367,cg11700071
chr1	1354415	1355684	MXRA8	10	1270	0.0983811	0.0120737	5.9898e-08	0.000442649	cg00026194,cg14270725,cg15386434,cg16006120,cg14793596,cg07284273,cg25063151,cg19436320,cg00040588,cg10482508
chr11	65213348	65214125	SLC22A20P	9	778	0.0397465	0.00490148	6.93061e-08	0.000487786	cg02707152,cg22920635,cg10133725,cg17656098,cg03219657,cg02780017,cg14373018,cg21080921,cg25010124
chr3	148990304	148990454	GYG1	2	151	0.106988	0.0132861	8.53768e-08	0.000573581	cg02695390,cg20215476
chr9	137032793	137033210	LINC02908, FUT7	5	418	0.036067	0.0044875	9.03287e-08	0.000580464	cg09305224,cg12995467,cg15088490,cg02679745,cg14491271
chr10	96655996	96657091	intergenic	6	1096	0.0425584	0.00532314	1.05442e-07	0.000649354	cg15427867,cg13815129,cg11305924,cg15051459,cg16708132,cg11684902
chr6	31586422	31587654	LST1	8	1233	0.035408	0.00444224	1.15189e-07	0.000680999	cg16795830,cg04836028,cg09531959,cg27616007,cg14324675,cg19271190,cg03739609,cg18031455
chr16	57667543	57668327	ADGRG3	7	785	0.0288638	0.00363364	1.27192e-07	0.000723041	cg08368934,cg12125117,cg01932823,cg24979119,cg01140006,cg19669457,cg02042712
chr10	48684158	48685504	WDFY4	17	1347	0.0254703	0.00325712	1.9861e-07	0.00108721	cg04947949,cg22835851,cg01868487,cg00404025,cg18768238,cg10887366,cg17526462,cg15164194,cg20504007,cg26246740,cg12024826,cg04749316,cg20434666,cg26437842,cg17967780,cg07345108,cg09897604
chr5	176547934	176549401	CDHR2	11	1468	0.0282125	0.00363825	2.50809e-07	0.00132392	cg18746967,cg15901722,cg08941842,cg00332146,cg05756388,cg10462998,cg05304879,cg09734011,cg06275936,cg02615833,cg17523687
chr12	4278496	4278859	CCND2	5	364	0.0264701	0.00343542	2.98694e-07	0.00148989	cg07487685,cg08333564,cg17205875,cg25519457,cg17205878
chr9	121285910	121286880	GSN-AS1, GSN	9	971	0.0298115	0.00387085	3.02412e-07	0.00148989	cg08706361,cg27371140,cg14399183,cg14193879,cg05229305,cg08641084,cg14193890,cg14193892,cg03038548
chr1	26553716	26555193	MIR1976, RPS6KA1	11	1478	0.0357172	0.00464974	3.24496e-07	0.00152703	cg24440131,cg00359365,cg24468934,cg16395432,cg09641213,cg23955417,cg11377047,cg20797063,cg23186217,cg13822738,cg19888676
chr16	3086856	3087689	intergenic	6	834	0.0531856	0.00692861	3.30614e-07	0.00152703	cg08937107,cg03083506,cg15512232,cg00379830,cg17417378,cg00449812
chr3	30613379	30613573	intergenic	3	195	0.0509984	0.00672903	4.64696e-07	0.00206542	cg02702424,cg04701526,cg20223784
chr14	24070126	24071564	CPNE6	15	1439	0.0245966	0.00325159	4.88515e-07	0.00206542	cg05757440,cg13373351,cg27607661,cg22141918,cg00931418,cg13711543,cg18473335,cg03523676,cg21367752,cg22082462,cg09794680,cg19293720,cg22502776,cg26753918,cg13998850
chr5	59356776	59357122	PDE4D	4	347	0.045764	0.00605014	4.89101e-07	0.00206542	cg26485878,cg00335124,cg26970354,cg03942934
chr5	1503144	1503864	intergenic	6	721	0.0606353	0.00803143	5.14067e-07	0.00211055	cg21964798,cg00287915,cg00684040,cg19503640,cg07580703,cg05255351
chr17	181754	182712	DOC2B	8	959	0.0518305	0.0069151	6.20429e-07	0.00237033	cg05006067,cg14551002,cg11245200,cg14984781,cg09464268,cg26899367,cg02061804,cg18565023
chr5	149428825	149428924	MIR143, CARMN	3	100	0.0346444	0.00462303	6.23401e-07	0.00237033	cg04317047,cg16684117,cg21242144
chr11	12215240	12216395	MICAL2	5	1156	0.0483283	0.00645191	6.30574e-07	0.00237033	cg02383376,cg16023796,cg03320594,cg16027982,cg16027988
chr11	45093019	45094268	PRDM11	7	1250	0.0329739	0.004405	6.41493e-07	0.00237033	cg08479635,cg24904788,cg11499323,cg26821540,cg09699159,cg03470671,cg20227165
chr8	19682480	19683298	CSGALNACT1	11	819	0.04825	0.00645714	6.71234e-07	0.00237129	cg23328404,cg20450123,cg24423468,cg02694058,cg14854503,cg18325192,cg15379858,cg11155735,cg11505841,cg11095122,cg05026214
chr17	83199585	83201430	intergenic	10	1846	0.0303984	0.00406874	6.73839e-07	0.00237129	cg23139633,cg23139644,cg23139650,cg23139660,cg23139661,cg23139662,cg23139669,cg23139681,cg23139682,cg23139689
chr11	117824657	117825300	FXYD2	6	644	0.0329709	0.004439	7.82388e-07	0.00268925	cg25664206,cg25249849,cg01142676,cg14652064,cg15929395,cg20192997
chr16	3589101	3589838	SLX4	7	738	0.0277388	0.00374546	8.42005e-07	0.00282839	cg21029053,cg21029057,cg08367804,cg21029059,cg21029060,cg27094376,cg02405193
chr3	196624456	196625584	intergenic	6	1129	0.0358944	0.00485659	8.86368e-07	0.00291125	cg02291894,cg12995268,cg00828556,cg25771026,cg06690535,cg19718817
chr5	149430263	149431059	MIR145	8	797	0.0328692	0.00450944	1.24989e-06	0.00401599	cg17856005,cg27083040,cg23917868,cg01310120,cg11671363,cg22941668,cg08537847,cg08692756
chr18	62384815	62385231	TNFRSF11A	4	417	0.0816141	0.0112238	1.32505e-06	0.0041669	cg19524723,cg22205276,cg17804850,cg25740602
chr11	47378262	47378779	SPI1	11	518	0.0294812	0.00406005	1.37126e-06	0.00422237	cg15982099,cg07675031,cg03106245,cg14088811,cg10435245,cg06147863,cg03565868,cg16517172,cg22565340,cg16799223,cg03301240
chr13	114063695	114066075	intergenic	12	2381	0.0384483	0.00530066	1.40735e-06	0.00424506	cg20382493,cg10800346,cg18020065,cg22104744,cg03399609,cg08196138,cg04600000,cg15474318,cg19230054,cg01652514,cg16476991,cg04858322
chr8	22747380	22748320	intergenic	5	941	0.0279089	0.00386416	1.56031e-06	0.0046123	cg18558489,cg27442162,cg09080173,cg12297661,cg12297669
chr2	127064919	127065246	intergenic	5	328	0.0460392	0.00639062	1.65816e-06	0.00474722	cg03461024,cg06021088,cg23854395,cg03665046,cg20973922
chr14	100679922	100680338	intergenic	4	417	0.0487842	0.0067737	1.67019e-06	0.00474722	cg21681017,cg26712714,cg08100129,cg05832326
chr5	1724777	1726128	intergenic	10	1352	0.0508918	0.00707589	1.72483e-06	0.00481003	cg03494017,cg10156587,cg15687530,cg15671987,cg26805720,cg07401067,cg01815292,cg04476626,cg19360482,cg17596731
chr22	21937278	21939421	PPM1F-AS1	17	2144	0.0208119	0.00290307	1.86321e-06	0.0050997	cg26102184,cg26102189,cg26102199,cg03086022,cg25898577,cg05160769,cg25405702,cg17570088,cg01052666,cg01612629,cg25923015,cg04524370,cg17159137,cg27653384,cg15736557,cg25225310,cg14641478
chr15	79004035	79004868	RASGRF1	8	834	0.0272462	0.00380422	1.90562e-06	0.00512095	cg19900515,cg06376992,cg02587988,cg22821300,cg20677610,cg20677611,cg24739098,cg21840434
chr11	57646772	57649895	YPEL4	15	3124	0.0203746	0.00284929	1.97822e-06	0.00517013	cg10969211,cg10366093,cg15363887,cg03631561,cg11324116,cg08136112,cg03989792,cg02972988,cg00035505,cg08634797,cg06434864,cg20249500,cg17086626,cg18727738,cg25056770
chr17	10036578	10037778	GAS7	9	1201	0.0303269	0.00424249	1.99388e-06	0.00517013	cg23818106,cg15357334,cg03762242,cg18369972,cg16768966,cg00842918,cg23048358,cg10618704,cg00052665
chr20	50292629	50292715	LINC01270	3	87	0.0524346	0.0073446	2.05483e-06	0.0052363	cg18009691,cg17864609,cg19218135
chr11	78289657	78290553	intergenic	5	897	0.043282	0.00607653	2.16854e-06	0.00525961	cg02116924,cg16668086,cg18577493,cg16668090,cg00329972
chr19	50357475	50359032	NAPSA	10	1558	0.0507266	0.00712185	2.16955e-06	0.00525961	cg06481825,cg26952796,cg12273319,cg24715731,cg00297876,cg22018083,cg06747330,cg08194323,cg26456183,cg24715774
chr12	124379997	124380584	intergenic	7	588	0.0296975	0.00417194	2.20029e-06	0.00525961	cg26903130,cg07241090,cg15135438,cg17387577,cg17825194,cg07954091,cg00765705
chr5	39219133	39220047	FYB1	6	915	0.0391448	0.00549976	2.20632e-06	0.00525961	cg06926882,cg00907842,cg07899214,cg27606341,cg13703437,cg26327548
chr19	4539931	4540770	LRG1	6	840	0.0369714	0.0052187	2.45895e-06	0.00576882	cg24926276,cg03882382,cg17272620,cg11829879,cg11502375,cg08837884
chr1	183882108	183882582	intergenic	4	475	0.0343281	0.0048614	2.65073e-06	0.00612158	cg22400420,cg01699300,cg01699301,cg01699305
chr19	50722591	50723592	CLEC11A	7	1002	0.0449571	0.00637963	2.77765e-06	0.0062203	cg20308817,cg10773601,cg25309343,cg24790297,cg16651537,cg13152535,cg08678044
chr6	154356662	154357547	IPCEF1	6	886	0.0384706	0.00547297	2.94253e-06	0.00649118	cg19963522,cg08486269,cg05879376,cg19690214,cg00756845,cg21032902
chr8	130309557	130309568	intergenic	2	12	0.0764468	0.0109089	3.1543e-06	0.00685601	cg13128823,cg05970238
chr1	200907829	200908328	intergenic	3	500	0.0452675	0.00646867	3.25536e-06	0.00693334	cg06834507,cg01806450,cg14423853
chr7	128939822	128940738	IRF5	9	917	0.0342888	0.00490171	3.2837e-06	0.00693334	cg13914531,cg05904013,cg04864179,cg03020547,cg23873014,cg24126180,cg24619709,cg00140447,cg04086097
chr2	32265520	32265980	NLRC4	7	461	0.030435	0.00436077	3.4575e-06	0.00719748	cg13928634,cg22805603,cg22038931,cg21530469,cg16526526,cg07055315,cg03211711
chr19	54208616	54210229	intergenic	8	1614	0.0247973	0.00356255	3.67208e-06	0.00739496	cg24781251,cg24781252,cg24781258,cg24781270,cg00784882,cg20962215,cg24781289,cg24781291
chr12	109814791	109816037	TRPV4	12	1247	0.0260714	0.00374697	3.70246e-06	0.00739496	cg15422585,cg26358374,cg18587922,cg26603798,cg12765716,cg12265929,cg24706115,cg17228497,cg19698870,cg17132854,cg20574591,cg17183905
chr1	21537827	21538403	intergenic	6	577	0.0681392	0.00980509	3.80607e-06	0.00749979	cg18789685,cg02239677,cg16997101,cg00376459,cg22719004,cg14781605
chr1	54547253	54548062	ACOT11	7	810	0.0270883	0.00390026	3.85643e-06	0.00749979	cg11715991,cg10710218,cg21527621,cg02905900,cg26753037,cg10266490,cg12854143
chr19	17376967	17377776	PLVAP	10	810	0.0244923	0.00352886	3.9151e-06	0.00751501	cg18102633,cg01662455,cg12186702,cg04709736,cg10709246,cg09904304,cg18302786,cg10178628,cg03138957,cg09166900
chr12	6532436	6533797	GAPDH	12	1362	0.0284203	0.00411744	4.42231e-06	0.0082737	cg25252598,cg02971381,cg17233046,cg15350627,cg00252813,cg02519286,cg17233058,cg21138725,cg26366925,cg09578677,cg08074458,cg17233066
chr1	156241624	156242214	BGLAP	10	591	0.0318581	0.00462247	4.57145e-06	0.0083436	cg11580676,cg24843609,cg17419597,cg13282594,cg11519176,cg23729443,cg09996284,cg24670453,cg12036877,cg04356968
chr16	4346025	4346297	intergenic	4	273	0.0360392	0.00523211	4.62903e-06	0.0083436	cg15343471,cg03158902,cg21353317,cg26777424
chr5	138507711	138507819	ETF1	2	109	0.0676538	0.00983466	4.76268e-06	0.00848107	cg21141827,cg08589956
chr12	111181121	111181651	intergenic	8	531	0.0415789	0.00605152	4.8899e-06	0.00860395	cg26416887,cg18090234,cg26874693,cg00807464,cg23489038,cg21426559,cg15920906,cg06815950
chr14	100680886	100681214	intergenic	4	329	0.0424611	0.00620709	5.37854e-06	0.00935239	cg19964250,cg19964251,cg19964254,cg10602939
chr20	19974792	19975224	RIN2	5	433	0.0262403	0.00384452	5.64595e-06	0.00970323	cg19327615,cg03894068,cg25043737,cg16606773,cg12049875
chr7	2614068	2614786	IQCE	6	719	0.0343012	0.00503142	5.78974e-06	0.00978902	cg09817283,cg23754918,cg19869035,cg16481332,cg09595020,cg25588389
chr8	26437949	26438218	intergenic	3	270	0.0339564	0.0049824	5.82834e-06	0.00978902	cg12335018,cg24901716,cg12335022
chr10	124671111	124671318	intergenic	3	208	0.0514642	0.0075588	5.95376e-06	0.00988732	cg15719366,cg15719373,cg10908105
chr3	129060655	129060758	GP9	6	104	0.0300408	0.00443552	6.66069e-06	0.0108182	cg03389538,cg19977179,cg10882599,cg16824282,cg02726291,cg07280097
chr19	35138452	35140269	FXYD1	18	1818	0.0183239	0.00271011	6.90337e-06	0.0110905	cg18554976,cg12196406,cg18506124,cg05247914,cg23178195,cg21279648,cg03078169,cg26279656,cg27461196,cg18503912,cg07780528,cg17540545,cg24168413,cg07430162,cg26501313,cg26764421,cg24438923,cg24438924
chr15	66908313	66908541	intergenic	2	229	0.0548537	0.00812672	7.15679e-06	0.0112887	cg07267547,cg27058988
chr12	123067758	123067855	intergenic	2	98	0.0406338	0.00602091	7.17949e-06	0.0112887	cg18252063,cg18252064
chr13	113837046	113838183	GAS6, GAS6-AS1	14	1138	0.032519	0.00483019	7.55467e-06	0.0117536	cg19223858,cg19223860,cg19223861,cg19223865,cg19223866,cg19223867,cg19223868,cg19223871,cg19223872,cg19223874,cg19223876,cg19223877,cg19223878,cg19223889
chr12	95994811	95996588	HAL	12	1778	0.0294222	0.00437333	7.66804e-06	0.0118057	cg16321323,cg04652607,cg09636302,cg22491680,cg27246571,cg15438951,cg19289950,cg25137372,cg18817487,cg09396840,cg10862944,cg20461680
chr11	70608712	70609557	intergenic	7	846	0.0339295	0.00504738	7.79902e-06	0.0118835	cg16575697,cg16575704,cg08870587,cg23848889,cg06737244,cg09433875,cg16358215
chr17	77318520	77321103	SEPTIN9	18	2584	0.0207595	0.00309956	8.41961e-06	0.0124585	cg12424499,cg17398836,cg03221483,cg07863022,cg09903452,cg04650676,cg03568017,cg07101841,cg02633924,cg25690715,cg25416067,cg16366686,cg04452095,cg03330678,cg15401418,cg20305489,cg18271897,cg15661536
chr19	8576457	8577712	MYO1F	11	1256	0.0335007	0.00500281	8.4507e-06	0.0124585	cg24069802,cg24069817,cg24069820,cg24069821,cg24069822,cg27582235,cg18532308,cg22334879,cg24069825,cg09250994,cg24059097
chr2	218381579	218382332	SLC11A1	8	754	0.0224524	0.00335331	8.47095e-06	0.0124585	cg16870607,cg26042069,cg07719512,cg04965641,cg04026398,cg27269112,cg05007997,cg18854666
chr15	72752589	72752686	ADPGK	3	98	0.0413278	0.00617389	8.51352e-06	0.0124585	cg20600998,cg11406128,cg13510475
chr1	17308134	17308221	PADI4	4	88	0.0424152	0.00634054	8.63175e-06	0.0124989	cg26918754,cg16726612,cg21295838,cg18333690
chr19	850485	852311	ELANE	11	1827	0.0234395	0.00350575	8.72619e-06	0.0124989	cg23853915,cg23853926,cg22761077,cg06406619,cg21445049,cg15530560,cg01963696,cg06100973,cg20018984,cg23853978,cg04382396
chr11	2898459	2899946	SLC22A18, SLC22A18AS	18	1488	0.0218866	0.00327636	8.88492e-06	0.0125067	cg14449910,cg26665035,cg22040301,cg05457684,cg18419977,cg21853021,cg18458509,cg23190089,cg16587707,cg02462487,cg16129800,cg21599100,cg05752118,cg25427871,cg21019522,cg19906550,cg16346422,cg16873863
chr20	40506792	40506832	intergenic	3	41	0.0530598	0.00795529	9.17581e-06	0.0127943	cg04926845,cg23401282,cg27461254
chr22	50308270	50309449	PLXNB2, DENND6B	7	1180	0.0271721	0.00407612	9.27728e-06	0.0128149	cg24546528,cg15269226,cg19553402,cg17939585,cg00062282,cg24387285,cg01360115
chr3	71542905	71543633	MIR1284, FOXP1	4	729	0.0360024	0.00540906	9.57466e-06	0.0131032	cg18558767,cg21585477,cg11048965,cg27289832
chr7	134890214	134891635	CALD1	16	1422	0.0262693	0.00394927	9.70181e-06	0.0131554	cg21037006,cg24508208,cg13549461,cg02516134,cg06390484,cg08698854,cg23190719,cg26915370,cg15905329,cg09916174,cg15959238,cg25390658,cg04655520,cg19488093,cg02087931,cg22480742
chr7	73826642	73828244	intergenic	8	1603	0.0405949	0.0061088	9.89324e-06	0.0132378	cg00662709,cg11236097,cg20038219,cg22455527,cg04663842,cg12856114,cg13097168,cg05415549
chr16	85781899	85782245	intergenic	5	347	0.0309804	0.0046631	9.94172e-06	0.0132378	cg24885097,cg21879498,cg21879500,cg16567823,cg04082721
chr7	18577368	18577833	intergenic	3	466	0.0526233	0.0079282	1.01348e-05	0.0133744	cg23050544,cg12130944,cg10367640
chr17	7838808	7840092	KDM6B	8	1285	0.0287324	0.0043318	1.02788e-05	0.0134444	cg24893073,cg01286434,cg02308232,cg26363542,cg01046511,cg27510566,cg19614963,cg27320191
chr19	1177519	1177777	intergenic	3	259	0.0447543	0.00676141	1.07241e-05	0.0139038	cg00400869,cg23867764,cg23867766
chr19	51461825	51462319	intergenic	3	495	0.0395796	0.00599466	1.12831e-05	0.0145013	cg15679550,cg17972738,cg21604191
chr4	80188734	80189305	intergenic	3	572	-0.100447	0.0152262	1.14744e-05	0.01462	cg01789499,cg09595050,cg14197071
chr19	827429	828170	AZU1	9	742	0.021751	0.00331052	1.24491e-05	0.0156374	cg24101283,cg08025592,cg26175771,cg02147126,cg14663914,cg20800600,cg15610437,cg16643542,cg17823175
chr17	66425425	66426691	intergenic	4	1267	0.0454656	0.00692089	1.24845e-05	0.0156374	cg03205160,cg22839010,cg14648237,cg22839024
chr16	48536304	48536542	intergenic	2	239	0.0350049	0.0053309	1.25956e-05	0.0156441	cg00192220,cg09758361
chr11	1760275	1760480	intergenic	5	206	0.0260692	0.00397613	1.29836e-05	0.0159916	cg08033244,cg00509007,cg00424969,cg16389050,cg19503589
chr22	38423253	38424209	intergenic	5	957	0.0257902	0.00394133	1.35029e-05	0.0164938	cg26327866,cg07628580,cg01851201,cg04906186,cg16873386
chr8	47736251	47737205	SPIDR, CEBPD	7	955	0.0406445	0.00622304	1.40135e-05	0.0168846	cg24163242,cg15072518,cg19414630,cg00044505,cg14878812,cg11426427,cg04239843
chr2	68364783	68365605	PLEK	6	823	0.0389566	0.00596713	1.41306e-05	0.0168846	cg20357807,cg02861056,cg13060970,cg04872689,cg10812236,cg13468685
chr15	90883437	90885226	FES, FURIN	18	1790	0.0201302	0.00308402	1.41858e-05	0.0168846	cg24888049,cg26156058,cg16049893,cg25647583,cg09397246,cg26405020,cg03209642,cg20799770,cg22556683,cg13947995,cg05211768,cg04510874,cg18661868,cg05180856,cg18783296,cg24350568,cg18047530,cg06330618
chr2	222805762	222806229	intergenic	3	468	0.050526	0.00774338	1.42799e-05	0.0168846	cg12667294,cg23045317,cg04194640
chr20	59006423	59008654	CTSZ	29	2232	0.0157369	0.00241305	1.44308e-05	0.0169277	cg23679724,cg01217131,cg06385087,cg01663968,cg16179125,cg21120539,cg09902229,cg19310786,cg07631828,cg23265096,cg13795831,cg17398227,cg08545593,cg01623438,cg02744249,cg12831034,cg21331324,cg22145559,cg18245281,cg17928895,cg12787553,cg07464217,cg04917472,cg06125903,cg18563860,cg00539174,cg20278790,cg06942450,cg23907860
chr18	13610633	13611825	MIR4526, LDLRAD4	14	1193	0.0263968	0.00405478	1.49426e-05	0.01739	cg10248218,cg09895876,cg12273502,cg02292342,cg19122723,cg14825976,cg25374649,cg12329720,cg04131829,cg22454011,cg14846965,cg15056105,cg22640305,cg24404630
chr3	58335622	58335968	intergenic	2	347	0.042537	0.00654411	1.54008e-05	0.0177628	cg15572396,cg04985238
chr15	90761480	90762948	intergenic	9	1469	0.0301468	0.00464567	1.5911e-05	0.0180898	cg26844732,cg20780480,cg12870052,cg11492019,cg24168114,cg02303520,cg27177335,cg05755646,cg20254265
chr6	36697463	36697843	RAB44	7	381	0.0224942	0.00347612	1.68041e-05	0.0189592	cg05888171,cg06037745,cg02891697,cg18964319,cg23545050,cg12926693,cg05569131
chr12	121849713	121850104	HPD	6	392	0.0349975	0.00542373	1.77576e-05	0.0196738	cg19307673,cg21053989,cg20647285,cg07120026,cg24288706,cg15842285
chr16	726037	727724	CCDC78, HAGHL	20	1688	0.0170496	0.00264252	1.77926e-05	0.0196738	cg15671771,cg04050728,cg16899442,cg01680844,cg11056497,cg19208810,cg26032569,cg16443148,cg10163825,cg16057243,cg22818931,cg00099091,cg01641096,cg23738336,cg20222550,cg07516976,cg22781074,cg27576209,cg02574319,cg13810511
chr4	74231204	74231437	intergenic	3	234	0.0587976	0.00911423	1.78368e-05	0.0196738	cg06704737,cg26964724,cg19830670
chr8	52099961	52100040	intergenic	3	80	0.0854321	0.013254	1.81286e-05	0.0198476	cg21086940,cg19187616,cg02020483
chr8	129683731	129683952	intergenic	5	222	0.0302651	0.00469801	1.83275e-05	0.0199178	cg00349233,cg12983204,cg02266621,cg16673748,cg27579356
chr2	236748484	236748905	intergenic	3	422	0.0525268	0.00817465	1.92559e-05	0.0207187	cg05487345,cg18111248,cg04344741
chr3	196219324	196220591	intergenic	8	1268	0.031775	0.00494627	1.93448e-05	0.0207187	cg12885897,cg00029150,cg02965511,cg16195673,cg03296935,cg04855678,cg17572056,cg06042654
chr19	847943	848071	PRTN3	4	129	0.033654	0.00524183	1.95629e-05	0.0208015	cg03004350,cg02082462,cg23357789,cg20094462
chr10	97408629	97408894	intergenic	3	266	0.0457992	0.00715242	2.05759e-05	0.0217224	cg01541570,cg07853937,cg24769698
chr11	69012085	69012668	MRGPRF-AS1	6	584	0.0285652	0.00446505	2.09348e-05	0.0219445	cg23031135,cg10417531,cg01289483,cg13734833,cg23882131,cg22933847
chr19	35328872	35329278	CD22	6	407	0.0434066	0.00679437	2.14951e-05	0.0221213	cg15001615,cg15743985,cg24750752,cg25360761,cg19977428,cg03574571
chr4	685737	687720	SLC49A3	12	1984	0.0200244	0.00313537	2.16245e-05	0.0221213	cg01353064,cg05671702,cg05625074,cg02180633,cg09763814,cg06769258,cg04186606,cg23681017,cg00492348,cg07055928,cg05827190,cg07086226
chr7	156942566	156943674	intergenic	8	1109	0.0469211	0.00734816	2.16999e-05	0.0221213	cg01022921,cg17604655,cg03930209,cg22871949,cg27539527,cg12451836,cg14062261,cg19592564
chr1	23799527	23799740	GALE	5	214	0.0295762	0.00463186	2.17021e-05	0.0221213	cg25203007,cg00988350,cg24448013,cg07291005,cg25549791
chr1	203351062	203351959	FMOD	12	898	0.0555193	0.00871524	2.26897e-05	0.0228778	cg04704856,cg03764585,cg11914824,cg26987645,cg16289210,cg22705746,cg27387030,cg03062822,cg21089380,cg11897689,cg01739509,cg06285941
chr6	44342028	44342903	SPATS1	10	876	0.0364333	0.00572183	2.28882e-05	0.0228778	cg03894990,cg14669524,cg14774117,cg01925344,cg22970435,cg26145959,cg03400828,cg22674613,cg09662584,cg05010967
chr2	37648508	37648940	intergenic	4	433	0.0464877	0.00730121	2.29086e-05	0.0228778	cg15136195,cg02685710,cg08080195,cg15138708
chr19	40225890	40227327	CCNP	14	1438	0.0218299	0.00343207	2.33577e-05	0.0231698	cg09089053,cg09530368,cg11800832,cg12210286,cg12099279,cg11866303,cg25406779,cg24354624,cg12564097,cg17069873,cg02666638,cg24878059,cg27383956,cg12445179
chr7	2605908	2609461	IQCE	21	3554	0.0177029	0.00278443	2.35484e-05	0.0232032	cg24848437,cg04431829,cg09135065,cg20813462,cg08157914,cg14042143,cg18338984,cg16313758,cg03179542,cg04955333,cg22051853,cg05223392,cg05765647,cg13978175,cg21607965,cg10570183,cg02470008,cg25388162,cg14635955,cg18985994,cg10570199
chr16	8644254	8644751	METTL22	7	498	0.0292392	0.00460269	2.39107e-05	0.0234041	cg21099754,cg27050111,cg08703231,cg04234631,cg00201196,cg03408945,cg04616793
chr10	71713478	71714036	C10orf105	3	559	0.0437796	0.00691326	2.53591e-05	0.0246585	cg15763670,cg19407453,cg15207539
chr8	133150430	133150812	intergenic	3	383	0.0392628	0.00620429	2.56866e-05	0.0248137	cg10997669,cg03882466,cg12045799
chr4	99518798	99519143	intergenic	4	346	0.0525404	0.00833667	2.77259e-05	0.0266098	cg18986110,cg22479402,cg00457009,cg16389358
chr10	22563679	22564283	intergenic	4	605	0.107839	0.0171217	2.80475e-05	0.0267449	cg14785747,cg14785748,cg14785755,cg14785758
chr8	101109170	101109908	intergenic	5	739	0.047463	0.00754587	2.87512e-05	0.0269732	cg14439572,cg12918745,cg08827060,cg12918760,cg14515199
chr2	66445105	66446853	intergenic	11	1749	0.0266439	0.00423803	2.9011e-05	0.0269732	cg12407996,cg15468045,cg02492115,cg09550083,cg06994420,cg10464312,cg14775296,cg06833110,cg02551743,cg21715346,cg08238215
chr17	43020075	43020395	intergenic	4	321	0.0299793	0.00476888	2.90454e-05	0.0269732	cg06706355,cg20334877,cg02697717,cg02190078
chr16	8712502	8713451	ABAT	15	950	0.0358538	0.00570478	2.91799e-05	0.0269732	cg07336964,cg01881182,cg16586594,cg26778345,cg17118435,cg08241330,cg08834902,cg00231389,cg00220102,cg04332619,cg01221157,cg10292855,cg05372963,cg26915924,cg02914347
chr7	75813360	75813970	CCL24	9	611	0.0297444	0.00473288	2.91995e-05	0.0269732	cg00051371,cg01407419,cg26016755,cg17315454,cg01451920,cg05034363,cg12788666,cg26050022,cg22681777
chr5	151098183	151098601	intergenic	2	419	0.0424552	0.00676042	2.96015e-05	0.0271747	cg18866825,cg02066322
chr14	102071336	102071793	intergenic	3	458	0.04836	0.00770968	3.02421e-05	0.0275005	cg19986824,cg19986825,cg05557516
chr10	80535638	80536760	TSPAN14-AS1, SH2D4B	6	1123	0.0578529	0.00922704	3.04814e-05	0.0275005	cg08989478,cg08506606,cg15642854,cg09981929,cg09623377,cg00729136
chr20	50220812	50221543	intergenic	3	732	0.0346678	0.00553034	3.05953e-05	0.0275005	cg25376374,cg04188216,cg03237699
chr15	67175408	67176004	intergenic	3	597	0.0536196	0.0085552	3.07006e-05	0.0275005	cg13756898,cg20543713,cg24839871
chr3	10292862	10293604	GHRL, GHRLOS	8	743	0.0325773	0.00520403	3.13756e-05	0.0276263	cg21710918,cg23513930,cg04924511,cg14992144,cg03920999,cg04530457,cg22333313,cg13441156
chr15	40340923	40341615	CCDC9B	10	693	0.0215849	0.00344837	3.14286e-05	0.0276263	cg20317748,cg01987202,cg20274944,cg05059480,cg14287557,cg24736933,cg07344355,cg05403754,cg21494722,cg09427370
chr10	132586376	132587002	intergenic	4	627	0.0564306	0.0090169	3.15318e-05	0.0276263	cg25394505,cg06760238,cg01040749,cg09163720
chr2	33133992	33134621	LTBP1	11	630	0.0244297	0.00390394	3.15887e-05	0.0276263	cg18394235,cg11918450,cg15135286,cg18850418,cg13652008,cg15877238,cg18213786,cg03906115,cg08357990,cg26795942,cg14102437
chr19	858760	859983	CFD	10	1224	0.03181	0.00508666	3.19667e-05	0.0277924	cg07917654,cg00403729,cg22092521,cg14273126,cg13539395,cg12505153,cg08091707,cg02559810,cg08828286,cg20974196
chr19	4543475	4544562	SEMA6B	6	1088	0.0302729	0.00484326	3.22549e-05	0.0278467	cg14402591,cg25806655,cg17477806,cg04848343,cg02715602,cg16972240
chr11	93537917	93538511	intergenic	5	595	0.0327752	0.00524494	3.2406e-05	0.0278467	cg07744502,cg15412815,cg23560026,cg12307069,cg16172681
chr13	21080152	21080633	intergenic	3	482	0.0448456	0.00718365	3.29952e-05	0.0281891	cg05438672,cg05830425,cg02330740
chr5	39470126	39470362	intergenic	2	237	0.0664222	0.0106906	3.59504e-05	0.0305374	cg22278294,cg17340093
chr3	195385683	195385818	intergenic	2	136	0.0550593	0.00888	3.73037e-05	0.031255	cg22677379,cg16032884
chr16	31354797	31355215	ITGAX	7	419	0.043678	0.0070456	3.74159e-05	0.031255	cg05644767,cg20338572,cg11884546,cg20851120,cg01888869,cg04742550,cg26233914
chr9	113564900	113565462	RGS3	7	563	0.0304448	0.0049131	3.77066e-05	0.031255	cg14132475,cg09755547,cg02142972,cg17066494,cg08771567,cg05914697,cg14132492
chr16	81549349	81549484	intergenic	2	136	0.0539283	0.00870508	3.78825e-05	0.031255	cg26823930,cg09248399
chr2	7008040	7008151	intergenic	2	112	0.0465219	0.00750975	3.79015e-05	0.031255	cg02380271,cg02380275
chr19	839537	839689	PRTN3	3	153	0.0437626	0.00706884	3.83356e-05	0.031255	cg19488480,cg24347562,cg00615241
chr11	112174918	112176240	BCO2	11	1323	0.0306615	0.0049543	3.85632e-05	0.031255	cg01015175,cg23809118,cg03289681,cg02168558,cg06091177,cg10503334,cg07697756,cg02119229,cg25303383,cg08355483,cg26581504
chr18	80147415	80148582	PARD6G-AS1	9	1168	0.0355888	0.00575061	3.85819e-05	0.031255	cg13704680,cg05251669,cg19774868,cg16244155,cg20191338,cg06092953,cg18687533,cg23828511,cg23828525
chr1	161504353	161505450	FCGR2A	7	1098	0.0395104	0.00638539	3.87013e-05	0.031255	cg03496850,cg25378117,cg06350097,cg24422489,cg25255913,cg04008427,cg27470554
chr5	154850613	154850878	FAXDC2	5	266	0.0332372	0.00537318	3.89099e-05	0.031255	cg00604840,cg23566333,cg18188717,cg10257049,cg18260397
chr6	10520576	10521482	GCNT2	9	907	0.0326061	0.00527425	3.93178e-05	0.0313482	cg23838211,cg14112601,cg24690479,cg08382072,cg22378252,cg19657351,cg15213291,cg26781466,cg11636127
chr17	8966547	8967204	PIK3R5	5	658	0.0337936	0.00546736	3.94502e-05	0.0313482	cg14633721,cg09302474,cg01565508,cg00083704,cg22158543
chr7	150851677	150852384	AOC1	8	708	0.026388	0.00427735	4.0805e-05	0.0321106	cg08540215,cg23533927,cg01935582,cg12959275,cg04514683,cg07897701,cg13603551,cg14909495
chr2	71064823	71065017	intergenic	3	195	0.0467117	0.00757211	4.0844e-05	0.0321106	cg25568061,cg11667959,cg02403198
chr10	102783117	102783562	intergenic	4	446	0.0279651	0.00453513	4.11474e-05	0.0321779	cg15505321,cg15615645,cg15505332,cg15505333
chr7	129854027	129854278	intergenic	2	252	0.0643623	0.0104414	4.141e-05	0.0322128	cg11697171,cg10000764
chr19	45456395	45456463	intergenic	2	69	0.0597052	0.00970756	4.30752e-05	0.0333328	cg24608730,cg06315605
chr15	75720980	75721280	intergenic	3	301	0.0490624	0.00797957	4.33084e-05	0.0333387	cg07235066,cg20639613,cg20639620
chr16	11205456	11206324	intergenic	5	869	0.0286287	0.00466515	4.47955e-05	0.0342973	cg24439791,cg08227561,cg08876198,cg21132497,cg21132502
chr16	1938448	1939085	MSRB1	3	638	0.0330897	0.00539448	4.5146e-05	0.0342973	cg13728275,cg00905101,cg20985171
chr9	134408591	134410385	intergenic	8	1795	0.0252037	0.00411031	4.54282e-05	0.0342973	cg14419938,cg14419944,cg13005613,cg14051721,cg18566083,cg08868540,cg12944251,cg13413384
chr8	144274739	144275028	intergenic	6	290	0.0404836	0.00660267	4.54819e-05	0.0342973	cg13304603,cg13304611,cg13304616,cg13304617,cg13304620,cg13304621
chr14	87994687	87995145	GALC	5	459	0.0451459	0.00736809	4.60286e-05	0.0345333	cg05601096,cg20583141,cg07622712,cg17192520,cg10055685
chr1	114854753	114855502	SYCP1	10	750	0.0411878	0.00673294	4.73428e-05	0.03534	cg07832006,cg20441021,cg07724623,cg24985030,cg18087477,cg04987755,cg27332337,cg10440578,cg18396987,cg12813768
chr8	22231590	22232265	PHYHIP	6	676	0.0370517	0.00606143	4.79784e-05	0.0356345	cg26104206,cg13093774,cg07315894,cg23352722,cg07081010,cg05947740
chr2	234980861	234981436	SH3BP4	3	576	0.0432184	0.00707573	4.86268e-05	0.0359355	cg04317394,cg09145516,cg25591888
chr4	3040659	3042025	GRK4	6	1367	0.0542332	0.00888725	4.94108e-05	0.0362712	cg12572295,cg06141605,cg14003022,cg02566259,cg01807241,cg06421590
chr1	26831884	26832396	intergenic	4	513	0.0336922	0.00552221	4.9572e-05	0.0362712	cg23108821,cg11517350,cg02805790,cg08496728
chr17	7579138	7580200	CD68	8	1063	0.0331052	0.00543127	5.04147e-05	0.0366654	cg18900669,cg21808406,cg03173141,cg15095917,cg21748789,cg05209483,cg22132774,cg05270696
chr13	51065817	51066933	GUCY1B2	9	1117	0.0304451	0.00499594	5.06069e-05	0.0366654	cg24821554,cg24013213,cg13725803,cg12006375,cg27066989,cg13928490,cg18741909,cg16692277,cg11366363
chr17	81031050	81033034	BAIAP2-DT	15	1985	0.0228428	0.00374988	5.09473e-05	0.0366804	cg13667389,cg01219924,cg25282976,cg07887517,cg15820458,cg25142500,cg19707375,cg10615580,cg09138892,cg11609556,cg09187107,cg17830209,cg26877023,cg23959115,cg00472520
chr7	98126222	98126480	intergenic	6	259	0.0344113	0.00565493	5.18851e-05	0.0366804	cg08720300,cg24742525,cg09051789,cg09627709,cg05941925,cg20003499
chr20	43752829	43752896	intergenic	2	68	0.0634262	0.0104241	5.1973e-05	0.0366804	cg15042300,cg25289272
chr2	28274802	28275213	intergenic	4	412	0.0396964	0.00652476	5.20654e-05	0.0366804	cg05057534,cg02600963,cg20142081,cg00144816
chr11	123438519	123438535	intergenic	2	17	0.0359669	0.0059126	5.2194e-05	0.0366804	cg18159802,cg17019756
chr15	58331754	58332340	intergenic	4	587	0.0409706	0.00673602	5.23095e-05	0.0366804	cg20518353,cg03311274,cg25729350,cg20444028
chr4	1300644	1301290	intergenic	7	647	0.0319781	0.00525787	5.23648e-05	0.0366804	cg01418351,cg07241925,cg21326139,cg16934826,cg24597363,cg23447233,cg21167046
chr6	146913591	146914601	intergenic	5	1011	0.0497834	0.00820108	5.41146e-05	0.0375536	cg13708475,cg16199747,cg22776425,cg19244464,cg16924779
chr1	61254948	61255637	NFIA-AS1	3	690	0.0630321	0.0103837	5.41195e-05	0.0375536	cg24150404,cg15771566,cg14082955
chr2	218368723	218368955	CATIP-AS1	4	233	0.0410994	0.00677787	5.51331e-05	0.0379204	cg27380499,cg02915785,cg04364261,cg07391985
chr20	45254349	45256011	SLPI	9	1663	0.03467	0.00571773	5.51613e-05	0.0379204	cg23889010,cg14609407,cg22525377,cg07668993,cg08548498,cg23480341,cg12966875,cg10580455,cg13465998
chr14	21015366	21015482	intergenic	3	117	0.0382385	0.00631104	5.58839e-05	0.0382362	cg27366194,cg21048615,cg18915856
chr4	7646813	7647328	intergenic	4	516	0.0517717	0.00854872	5.63456e-05	0.0382362	cg05573434,cg08536012,cg16571794,cg06187156
chr13	40562834	40563757	intergenic	7	924	0.0211544	0.00349418	5.6649e-05	0.0382362	cg06183531,cg19848403,cg19770311,cg18652232,cg07151737,cg26613073,cg05378941
chr12	6383413	6386139	LTBR	17	2727	0.0182032	0.00300725	5.68226e-05	0.0382362	cg04911821,cg24621362,cg23079808,cg21035759,cg11469822,cg07648238,cg08740698,cg10452531,cg26306994,cg15784615,cg17230629,cg09222890,cg07343578,cg15138281,cg10548983,cg17982539,cg16745239
chr4	80196493	80198319	PRDM8	12	1827	-0.0608554	0.0100545	5.69141e-05	0.0382362	cg05452645,cg06373870,cg03463411,cg04235768,cg10694470,cg27018912,cg05059566,cg06307913,cg27242132,cg18073471,cg04214966,cg22902505
chr4	7041167	7042208	CCDC96, TADA2B	8	1042	0.0258948	0.00428013	5.73201e-05	0.0383347	cg08670530,cg01365452,cg09544641,cg16386722,cg08443305,cg16554331,cg06206703,cg03782453
chr11	68118927	68119768	intergenic	5	842	0.0403235	0.00667811	5.92712e-05	0.039461	cg16528134,cg16528136,cg16528137,cg16528152,cg16528154
chr9	130893544	130894308	QRFP	10	765	0.0301765	0.00500213	6.01841e-05	0.0398891	cg13397898,cg03924115,cg01000188,cg03273949,cg03550671,cg14346430,cg10638014,cg14346431,cg12660610,cg03900284
chr16	46712712	46712975	MYLK3	3	264	0.039791	0.00659782	6.04899e-05	0.0399128	cg24386473,cg21444028,cg04718896
chr17	78159656	78160014	intergenic	6	359	0.0276636	0.00459113	6.14346e-05	0.0403069	cg11450392,cg10835970,cg06542700,cg26748089,cg20780394,cg17267396
chr1	224169129	224169579	intergenic	2	451	0.0390867	0.00648873	6.172e-05	0.0403069	cg11379205,cg17156011
chr8	2006611	2007048	KBTBD11	5	438	0.0329247	0.00546743	6.20346e-05	0.0403069	cg20849109,cg24598145,cg07461572,cg17826006,cg14714225
chr2	8543474	8544091	intergenic	5	618	0.0420452	0.00698291	6.21781e-05	0.0403069	cg00841849,cg06142351,cg12018718,cg00034336,cg02394806
chr11	7575677	7577442	PPFIBP2	14	1766	0.0281891	0.00468614	6.31885e-05	0.0407831	cg20283033,cg20244273,cg16472904,cg04168577,cg13421019,cg24696012,cg04363470,cg21606527,cg15334837,cg03704250,cg02218644,cg07140526,cg23380502,cg01607369
chr1	26542670	26543146	RPS6KA1	5	477	0.0273866	0.00455586	6.39246e-05	0.0410788	cg00454239,cg19052371,cg25796549,cg07785552,cg21137897
chr17	3801177	3801813	ITGAE	6	637	0.0256886	0.00427741	6.49498e-05	0.0414227	cg23770271,cg17074014,cg13984928,cg09552070,cg00463732,cg08221208
chr10	88851847	88852154	ANKRD22	6	308	0.0419092	0.00697876	6.50203e-05	0.0414227	cg15945235,cg25064712,cg21674901,cg03249630,cg01561719,cg02538681
chr7	112113073	112113225	intergenic	2	153	0.0641752	0.0106907	6.54496e-05	0.0415173	cg11575686,cg27465836
chr3	9902144	9902853	IL17RE	8	710	0.0251495	0.00419378	6.65666e-05	0.0419929	cg01314252,cg09218250,cg07832674,cg13581832,cg18738581,cg23266308,cg15095327,cg05253480
chr12	2284505	2285017	intergenic	4	513	0.0356365	0.00594461	6.69622e-05	0.0419929	cg00863246,cg16303353,cg17177117,cg17177120
chr2	112721271	112722072	NT5DC4	6	802	0.0304865	0.00508593	6.70518e-05	0.0419929	cg18206515,cg15901598,cg05011214,cg20640204,cg18477962,cg03338835
chr1	113887193	113888612	BCL2L15	10	1420	0.0280083	0.00467453	6.75409e-05	0.0420811	cg12486521,cg01226465,cg13801402,cg24550026,cg13991834,cg08433256,cg25487343,cg08266106,cg13063617,cg18941151
chr2	65366627	65368052	SPRED2	10	1426	0.0366342	0.00611692	6.80505e-05	0.0420811	cg01751245,cg09884146,cg25644567,cg08467103,cg26376241,cg00622105,cg10831427,cg00376294,cg14480116,cg23229051
chr11	123479001	123479296	intergenic	3	296	0.0298761	0.00498957	6.82979e-05	0.0420811	cg16711686,cg17020213,cg17020214
chr1	9715244	9718085	PIK3CD	19	2842	-0.0210713	0.00351944	6.84075e-05	0.0420811	cg01434679,cg00197498,cg23098018,cg09706586,cg00197512,cg11947782,cg00197526,cg01943221,cg00197532,cg15192374,cg13920875,cg00197551,cg00197559,cg00197572,cg04163216,cg24953425,cg15733111,cg07487555,cg00197587
chr11	67302343	67304175	ANKRD13D, SSH3	16	1833	0.0265451	0.0044345	6.86162e-05	0.0420811	cg16449084,cg20968200,cg01376079,cg20705781,cg19192120,cg16802508,cg12835949,cg25915131,cg19176391,cg05289892,cg25753024,cg08662757,cg26991761,cg22285621,cg05141871,cg22632840
chr19	4559613	4559850	SEMA6B	6	238	0.0237609	0.00397119	6.91399e-05	0.0421458	cg00669652,cg10039193,cg12941931,cg03627372,cg23978298,cg23978299
chr13	45850808	45852128	SIAH3	14	1321	0.0323209	0.00540255	6.92921e-05	0.0421458	cg10775278,cg11079278,cg20997247,cg19352193,cg00613224,cg02674384,cg08018585,cg26667946,cg14269973,cg12979844,cg02017534,cg25658983,cg08605991,cg19432362
chr8	6938458	6939096	DEFA4	5	639	0.0330292	0.00552621	7.0408e-05	0.042649	cg10679266,cg19304352,cg00237086,cg06617936,cg19401149
chr14	50038820	50041760	LINC01599	14	2941	0.0193449	0.00323971	7.15272e-05	0.0431501	cg19477141,cg06369187,cg14007559,cg18299904,cg04323387,cg13032736,cg26703997,cg04543208,cg08785443,cg07411847,cg03401021,cg04443572,cg24740144,cg07788489
chr8	29635121	29635489	intergenic	2	369	0.0478604	0.00801766	7.18875e-05	0.0431913	cg13289042,cg01666716
chr19	13100340	13100447	intergenic	3	108	0.0495579	0.00830836	7.28071e-05	0.0433138	cg24157379,cg03077671,cg24706505
chr19	41755173	41755487	CEACAM6	4	315	0.0316727	0.00531022	7.28749e-05	0.0433138	cg22676000,cg09142001,cg16549361,cg21126943
chr1	44826241	44826532	PTCH2	3	292	0.035325	0.00592332	7.30313e-05	0.0433138	cg05181706,cg00694474,cg26297462
chr10	132422317	132422949	intergenic	4	633	0.0347634	0.00583026	7.32637e-05	0.0433138	cg15831641,cg15831644,cg14525058,cg16176694
chr4	80190023	80190831	intergenic	5	809	-0.0675033	0.0113272	7.39113e-05	0.0434631	cg27111250,cg03404272,cg06440348,cg03050877,cg21082141
chr12	57816878	57817454	intergenic	5	577	0.0342483	0.00574789	7.41175e-05	0.0434631	cg04046364,cg26620147,cg06317209,cg01424889,cg19417107
chr11	6201140	6201743	intergenic	4	604	0.0602849	0.0101216	7.46078e-05	0.0434631	cg15970725,cg17403122,cg08351652,cg03633969
chr18	400466	400789	intergenic	4	324	0.0477544	0.00801994	7.49401e-05	0.0434631	cg23144232,cg23144233,cg23144234,cg23144236
chr13	91349186	91351164	MIR17, MIR18A, MIR19A, MIR17HG, MIR19B1, MIR20A, MIR92A1	11	1979	0.0323453	0.00543321	7.51898e-05	0.0434631	cg08604905,cg19629686,cg07235355,cg17799287,cg07641807,cg23665802,cg02297838,cg19723657,cg04908961,cg10740663,cg15179595
chr20	22684572	22686144	LINC01747	7	1573	0.034475	0.00579277	7.55833e-05	0.0434631	cg26943782,cg24876687,cg02163259,cg05851537,cg18884834,cg03494002,cg09108254
chr18	76619430	76619863	LINC00683	3	434	0.0423343	0.00711374	7.56515e-05	0.0434631	cg23764298,cg23764303,cg17342483
chr16	11639919	11640799	intergenic	16	881	0.0148196	0.00249072	7.58911e-05	0.0434631	cg21140184,cg21140187,cg21140188,cg21140189,cg21140191,cg21140192,cg21140193,cg21140194,cg21140195,cg21140196,cg21140199,cg21140200,cg09481483,cg21140203,cg21140204,cg21140207
chr1	153356537	153358300	S100A9	14	1764	0.0226481	0.00380728	7.61629e-05	0.0434631	cg07039113,cg25286012,cg11787791,cg03514239,cg03165378,cg23277715,cg26937038,cg02711163,cg05848175,cg21133837,cg02812989,cg15160801,cg16139316,cg20169988
chr1	248739466	248740024	LYPD8	7	559	0.0472154	0.00794287	7.70735e-05	0.0438136	cg04162032,cg23230830,cg02193032,cg10645483,cg04024799,cg03541887,cg10402995
chr14	100677332	100677804	intergenic	2	473	0.0490855	0.00826129	7.76632e-05	0.0439481	cg01125548,cg22171893
chr11	68328194	68328685	intergenic	3	492	0.0315958	0.00531938	7.80687e-05	0.0439481	cg02793948,cg07992044,cg27624141
chr2	230867257	230867954	intergenic	3	698	0.0445541	0.00750216	7.8268e-05	0.0439481	cg02806733,cg18346707,cg20020161
chr17	82229595	82230798	SLC16A3	8	1204	0.0214141	0.00360642	7.84994e-05	0.0439481	cg23111484,cg23111495,cg10183885,cg01944226,cg03722757,cg08429256,cg20531020,cg26798597
chr8	23541347	23541554	intergenic	4	208	0.0346046	0.00583469	8.00239e-05	0.0445188	cg12309415,cg17672639,cg13547771,cg23991393
chr2	171245884	171245936	intergenic	2	53	0.0440943	0.00743528	8.01212e-05	0.0445188	cg26500279,cg07195596
chr12	4589919	4590452	DYRK4	3	534	0.038654	0.00652311	8.11737e-05	0.0449347	cg06270401,cg02490678,cg09418321
chr2	218125260	218126253	CXCR2	8	994	0.036208	0.00611271	8.16943e-05	0.0450206	cg25941354,cg19225688,cg20131290,cg10591797,cg13739417,cg11926754,cg07703397,cg06547715
chr7	150388582	150389081	intergenic	3	500	0.0303937	0.00513206	8.19381e-05	0.0450206	cg01920948,cg00764771,cg18734433
chr16	27651449	27651524	intergenic	2	76	0.0444013	0.00749981	8.23938e-05	0.0451033	cg21321773,cg21321775
chr17	82623825	82624049	intergenic	3	225	0.0212264	0.00358698	8.30122e-05	0.0451076	cg18517055,cg25197500,cg12119693
chr19	54063584	54064025	VSTM1	6	442	0.0614812	0.0103983	8.41759e-05	0.0455724	cg01718139,cg22887000,cg17783317,cg13731355,cg20844517,cg08479752
chr1	8211858	8212217	intergenic	5	360	0.0424375	0.00718111	8.48749e-05	0.0457832	cg20014974,cg02847588,cg00590817,cg12700319,cg06780032
chr17	1039701	1040836	intergenic	8	1136	0.0215162	0.0036428	8.56057e-05	0.0459459	cg20952705,cg06370837,cg03131556,cg14236443,cg05648510,cg22007367,cg22007373,cg12668854
chr12	1616622	1617126	WNT5B	8	505	0.029181	0.00494117	8.57982e-05	0.0459459	cg09774932,cg02035605,cg10696062,cg24854010,cg27200267,cg07896667,cg06481588,cg24505122
chr6	32327320	32327460	intergenic	3	141	0.0517076	0.00876454	8.72476e-05	0.0465385	cg01937212,cg20795701,cg21587984
chr8	20204004	20204396	intergenic	3	393	0.0326276	0.00553229	8.77214e-05	0.0465385	cg02015961,cg12066764,cg12265565
chr3	156812628	156812869	PA2G4P4	3	242	0.0397784	0.00674729	8.8257e-05	0.0465385	cg10982049,cg08651937,cg25738116
chr5	1106983	1108916	intergenic	14	1934	0.0220183	0.00373565	8.85914e-05	0.0465385	cg16163535,cg14596589,cg08830157,cg07569648,cg09050160,cg12146829,cg07569667,cg11235297,cg19773466,cg21946374,cg08543327,cg11677852,cg05819249,cg18997983
chr14	105862948	105865928	intergenic	20	2981	0.0202909	0.00344259	8.85952e-05	0.0465385	cg01513913,cg13074055,cg08493167,cg23594345,cg01208318,cg07667906,cg02299693,cg15310518,cg10258214,cg27271698,cg09303399,cg15635485,cg12734136,cg20502738,cg16207944,cg19985781,cg14387626,cg22216217,cg18060905,cg20070686
chr17	35448276	35449664	SLFN13	14	1389	0.0208592	0.00353951	8.8794e-05	0.0465385	cg10785284,cg26654790,cg21930351,cg24955845,cg12788037,cg08151705,cg04862556,cg16563370,cg13443575,cg04354393,cg17653886,cg18067859,cg01565438,cg02380585
chr8	27611167	27612156	CLU, MIR6843	11	990	0.0238998	0.00405917	9.01296e-05	0.0470715	cg08594681,cg21867571,cg10734892,cg22313574,cg14917244,cg12489601,cg12729838,cg11783834,cg13488078,cg12346740,cg00359590
chr20	50275528	50275546	intergenic	2	19	0.0583532	0.00992168	9.17498e-05	0.047749	cg04459170,cg18634301
chr1	16977257	16979303	intergenic	9	2047	0.0227769	0.00387383	9.21778e-05	0.0478034	cg00031063,cg04900284,cg01728712,cg21920827,cg24164840,cg14657514,cg17725627,cg04875062,cg04236263
chr1	111489666	111489873	intergenic	2	208	0.0582002	0.0099035	9.29342e-05	0.0480271	cg11694201,cg27663181
chr11	67371401	67372436	intergenic	5	1036	0.0418913	0.00714418	9.63229e-05	0.049605	cg16513535,cg16513537,cg14588642,cg04434593,cg05572179

### Sheet: S9
Table S9. Differentially methylated regions identified in the cross-ancestry EWAS meta-analysis of COVID-19 moderate vs. mild symptoms (FDR q<0.05).
Chr	start	end	Gene	n_CpG	DMR_length (bp)	beta	se	P value	FDR q	CpGs
chr6	29680147	29681358	ZFP57	24	1212	0.0961663	0.00993576	8.81447e-17	1.30279e-11	cg09343969,cg25978138,cg11747594,cg15708526,cg04071440,cg10648573,cg12644888,cg22494932,cg25699073,cg07134666,cg00588198,cg16885113,cg20228636,cg27414868,cg11383134,cg03198009,cg03449857,cg15570656,cg02157626,cg13835168,cg08041448,cg24100841,cg19636627,cg09344013
chr19	50722591	50723592	CLEC11A	7	1002	0.038905	0.00473095	1.5626e-12	1.15477e-07	cg20308817,cg10773601,cg25309343,cg24790297,cg16651537,cg13152535,cg08678044
chr17	81197010	81197330	CEP131	4	321	0.110393	0.0135973	2.97863e-12	1.46748e-07	cg11345693,cg14413466,cg21692086,cg10284065
chr17	81031050	81033034	BAIAP2-DT	15	1985	0.0261634	0.00333652	1.57885e-11	4.76685e-07	cg13667389,cg01219924,cg25282976,cg07887517,cg15820458,cg25142500,cg19707375,cg10615580,cg09138892,cg11609556,cg09187107,cg17830209,cg26877023,cg23959115,cg00472520
chr6	32879750	32880068	intergenic	12	319	0.0514558	0.00656495	1.61259e-11	4.76685e-07	cg07189222,cg00063006,cg02269978,cg00797104,cg17352045,cg00892368,cg18942934,cg15076318,cg08873792,cg01607625,cg09318162,cg16454316
chr10	97974324	97975445	intergenic	10	1122	0.0593523	0.0078239	6.9918e-11	1.72233e-06	cg11946630,cg07091678,cg19479373,cg14120919,cg19421526,cg06324373,cg27110886,cg23504719,cg23245905,cg08930881
chr10	86957607	86958636	MMRN2, SNCG	10	1030	0.0215182	0.00300595	7.58547e-10	1.60163e-05	cg08220966,cg17384647,cg10829629,cg07436701,cg05046097,cg23315423,cg09552892,cg11426013,cg03677069,cg21012874
chr8	123181444	123183195	FAM83A	19	1752	0.0249595	0.00355819	1.64277e-09	2.69782e-05	cg03663469,cg02715629,cg04064769,cg22232107,cg25274915,cg03789719,cg03531754,cg24833277,cg08113994,cg15893493,cg15488733,cg20218614,cg15425827,cg19719535,cg23067535,cg22384356,cg10955352,cg19924352,cg04398409
chr1	17617861	17618312	ARHGEF10L	5	452	0.0248313	0.00367358	6.23605e-09	8.07844e-05	cg15927316,cg07224918,cg00976993,cg07233343,cg22005304
chr3	177358436	177360570	intergenic	9	2135	0.029804	0.00441567	6.5589e-09	8.07844e-05	cg18526008,cg05853590,cg13889950,cg21555783,cg18475969,cg18328822,cg14763562,cg02545818,cg05853669
chr2	21043628	21044462	APOB	12	835	0.0420463	0.00645169	2.11901e-08	0.000240917	cg25035485,cg05337441,cg00673290,cg17067405,cg16723488,cg16306978,cg24309555,cg03350299,cg25071744,cg25123895,cg15246511,cg26112457
chr7	44064729	44066165	DBNL, PGAM2	10	1437	0.0360013	0.0055756	2.85206e-08	0.000301098	cg14219560,cg17459793,cg21448875,cg07075347,cg26057752,cg16627090,cg03470754,cg23616741,cg21088488,cg01953390
chr8	100336131	100336816	RNF19A	10	686	0.0382642	0.00595985	3.41283e-08	0.000334388	cg14021398,cg10334750,cg16450097,cg19235198,cg24450239,cg27190410,cg08096750,cg16149401,cg12182643,cg23451443
chr12	43758309	43759414	PUS7L, IRAK4	12	1106	0.043635	0.00680916	3.61987e-08	0.000334388	cg26771440,cg03068866,cg08728825,cg01243330,cg20460761,cg06659419,cg16627549,cg17840914,cg20461126,cg25294785,cg08992050,cg01047124
chr6	170248014	170248975	intergenic	5	962	-0.0847173	0.0133326	4.70927e-08	0.000409433	cg26180843,cg12709009,cg15637912,cg03972135,cg19406113
chr12	14567166	14568452	PLBD1-AS1, PLBD1	15	1287	0.0197255	0.00312423	5.72563e-08	0.000446518	cg22261895,cg06136443,cg00355212,cg19929788,cg20734421,cg27488348,cg20219035,cg07634645,cg17768691,cg11905611,cg19725903,cg25873104,cg25642234,cg04473902,cg22804624
chr1	15836984	15837627	intergenic	7	644	0.0554577	0.00879688	5.99211e-08	0.000446518	cg24735235,cg04889800,cg19025461,cg01429859,cg25980637,cg05821634,cg18973939
chr6	30328912	30330164	TRIM39, TRIM39-RPP21	13	1253	0.0161642	0.00256472	6.04215e-08	0.000446518	cg12340546,cg03094134,cg13079571,cg09020199,cg11327408,cg04425551,cg17080697,cg07905808,cg19047804,cg14066298,cg06230847,cg01383911,cg19147015
chr22	38316783	38318766	CSNK1E	16	1984	0.0166251	0.00265541	7.37701e-08	0.000519204	cg17035892,cg09412809,cg04766377,cg10929024,cg01346718,cg12624792,cg25849994,cg14995562,cg26449680,cg19781870,cg06748147,cg10142237,cg01441777,cg07313319,cg06991495,cg25135964
chr12	2834736	2835774	NRIP2	10	1039	-0.0395576	0.00633926	8.14456e-08	0.00054717	cg00830029,cg06997549,cg01461254,cg03126946,cg00922748,cg02852959,cg05194726,cg10231675,cg01210325,cg17184833
chr4	73981929	73982299	PF4	8	371	-0.0552588	0.00891673	9.98375e-08	0.000631417	cg15158783,cg21043213,cg16072462,cg15398841,cg02530824,cg06834998,cg05509609,cg13126871
chr19	7668288	7669317	RETN	9	1030	0.0225686	0.00364505	1.0253e-07	0.000631417	cg20692181,cg08132525,cg06106943,cg21271423,cg02346997,cg22920041,cg09909011,cg08043750,cg22322184
chr22	30080100	30081281	HORMAD2, HORMAD2-AS1	16	1182	0.0194948	0.00316251	1.1658e-07	0.000689225	cg21890667,cg16686158,cg26208210,cg08321518,cg04046669,cg15209808,cg10195901,cg14509403,cg17632937,cg23268208,cg01141459,cg13245431,cg18609096,cg22681084,cg26208240,cg09118420
chr5	76607572	76607875	LOC101929109, IQGAP2	6	304	-0.0873995	0.0142184	1.26523e-07	0.000719242	cg27631597,cg20535450,cg16245467,cg15061656,cg21627658,cg08604223
chr1	26317743	26318822	CD52, UBXN11	12	1080	-0.0228078	0.00372168	1.38035e-07	0.000755621	cg08572767,cg23403079,cg00813993,cg16068833,cg19743891,cg03373913,cg00450459,cg16664472,cg22114934,cg19677267,cg22113689,cg22517705
chr3	21750576	21752269	ZNF385D	13	1694	0.033199	0.00544854	1.62669e-07	0.000836958	cg04641283,cg17024919,cg18267381,cg18503679,cg00485194,cg26077378,cg08023500,cg14550518,cg21436456,cg00687135,cg15160624,cg27208133,cg08820888
chr14	70223570	70223987	intergenic	6	418	0.123245	0.0202335	1.64219e-07	0.000836958	cg23618713,cg23442650,cg26146732,cg21484985,cg08322580,cg04204356
chr6	31307371	31309020	intergenic	23	1650	0.0327988	0.00540895	1.86463e-07	0.000918648	cg01830271,cg11794033,cg03555881,cg14801238,cg26343358,cg27071793,cg27258561,cg12076350,cg02446475,cg17250082,cg12846737,cg23536255,cg00648423,cg15225267,cg04953552,cg02145102,cg05419812,cg06414921,cg22993154,cg20412244,cg13429614,cg23366493,cg03634778
chr4	76585529	76586955	intergenic	10	1427	0.0232567	0.00384218	1.96022e-07	0.000929735	cg05988291,cg22395490,cg08400124,cg24201034,cg22050253,cg04127765,cg18628449,cg11955276,cg17484699,cg17543218
chr4	6693196	6693971	S100P	9	776	0.0188421	0.00311919	2.07482e-07	0.000929735	cg02883621,cg14323984,cg27027375,cg14900031,cg14140379,cg25083732,cg07210669,cg26233331,cg22266967
chr17	7407028	7408762	NLGN2	12	1735	0.0188267	0.00311669	2.07585e-07	0.000929735	cg03169180,cg03478846,cg17803629,cg07379741,cg20718319,cg00061695,cg15660077,cg10092265,cg09568217,cg09711113,cg10369169,cg08870143
chr2	137963733	137964756	HNMT	10	1024	0.0310052	0.00518602	2.76012e-07	0.00119985	cg08742578,cg17711068,cg05407171,cg11081049,cg10136008,cg12092718,cg25241102,cg18395598,cg03571200,cg19739906
chr6	14228855	14228907	intergenic	2	53	-0.0567748	0.0095119	2.88659e-07	0.00121898	cg24252430,cg04863053
chr1	1354415	1355684	MXRA8	10	1270	0.0579488	0.00976642	3.39074e-07	0.0013921	cg00026194,cg14270725,cg15386434,cg16006120,cg14793596,cg07284273,cg25063151,cg19436320,cg00040588,cg10482508
chr11	123559867	123560454	GRAMD1B	8	588	0.0368083	0.00622369	3.70012e-07	0.00146083	cg08335254,cg12461287,cg26330465,cg06217276,cg23710751,cg05543458,cg17021126,cg17637327
chr12	75390364	75391515	CAPS2, GLIPR1L2	12	1152	-0.0520316	0.0088176	3.93011e-07	0.00146083	cg02981828,cg20291222,cg14292619,cg00108944,cg23588049,cg12351126,cg02415057,cg07311024,cg02071292,cg15942481,cg21272279,cg17050806
chr16	2044108	2044877	NTHL1	7	770	0.0171121	0.00290045	3.94917e-07	0.00146083	cg21321579,cg01165607,cg20873023,cg27370991,cg04119529,cg03393889,cg24040546
chr3	50229961	50230827	GNAI2	7	867	0.0152369	0.00258358	3.98883e-07	0.00146083	cg08926863,cg06157116,cg19327252,cg00589699,cg01012339,cg10137821,cg23625431
chr9	137163524	137163845	GRIN1	6	322	0.033165	0.00562681	4.05233e-07	0.00146083	cg14496073,cg14496077,cg14496090,cg14496092,cg14496093,cg14496094
chr4	8865151	8865499	intergenic	5	349	0.0425466	0.0072538	4.61117e-07	0.00158873	cg06243102,cg06243110,cg06243111,cg06243120,cg06243121
chr1	247517800	247518629	GCSAML	11	830	0.0347178	0.00595277	5.35098e-07	0.00179745	cg21950037,cg26060667,cg22374474,cg21399703,cg01769489,cg05639522,cg18198730,cg02281017,cg02713706,cg20771596,cg07313626
chr14	105862948	105865928	IGHJ6	20	2981	-0.0163273	0.00280699	5.73619e-07	0.00188403	cg01513913,cg13074055,cg08493167,cg23594345,cg01208318,cg07667906,cg02299693,cg15310518,cg10258214,cg27271698,cg09303399,cg15635485,cg12734136,cg20502738,cg16207944,cg19985781,cg14387626,cg22216217,cg18060905,cg20070686
chr19	13938164	13939010	PODNL1	10	847	0.0214708	0.00370225	6.19396e-07	0.00199016	cg23459144,cg07425555,cg11509100,cg19921355,cg24354933,cg11802027,cg18547299,cg13157818,cg20770960,cg10729062
chr13	113837046	113838183	GAS6, GAS6-AS1	14	1138	-0.0227504	0.00394619	7.20976e-07	0.00226726	cg19223858,cg19223860,cg19223861,cg19223865,cg19223866,cg19223867,cg19223868,cg19223871,cg19223872,cg19223874,cg19223876,cg19223877,cg19223878,cg19223889
chr16	88392948	88393306	intergenic	5	359	0.0296543	0.0051787	8.55925e-07	0.00263555	cg03999020,cg05885410,cg04890560,cg07397579,cg00345344
chr22	40289942	40290306	intergenic	4	365	0.0246412	0.00430703	8.75113e-07	0.00263964	cg08424893,cg26360627,cg09215952,cg26360638
chr1	114854753	114855502	SYCP1	10	750	0.0306011	0.0053754	9.90857e-07	0.00282671	cg07832006,cg20441021,cg07724623,cg24985030,cg18087477,cg04987755,cg27332337,cg10440578,cg18396987,cg12813768
chr4	103019554	103020524	SLC9B2, SLC9B1	13	971	-0.0358969	0.0063066	9.94504e-07	0.00282671	cg13868111,cg21197425,cg05605371,cg19672271,cg06999381,cg03208010,cg06902635,cg06618713,cg00308984,cg10364301,cg21734880,cg03618211,cg12089674
chr2	112784514	112784816	IL1A	7	303	0.0264689	0.0046644	1.07252e-06	0.00299094	cg00839584,cg27606396,cg03339345,cg04859800,cg13953976,cg01521436,cg09547880
chr19	12880851	12882471	DNASE2	16	1621	0.0095146	0.00168188	1.15748e-06	0.00316808	cg16855845,cg00759699,cg12586496,cg09292816,cg09379601,cg15341340,cg20709868,cg06540096,cg13424022,cg09484638,cg09387215,cg07955356,cg06373096,cg15503081,cg09632778,cg24643995
chr2	74552672	74553490	DOK1	9	819	0.0190483	0.00336973	1.17958e-06	0.00316986	cg25142466,cg13004765,cg25792271,cg15989091,cg19148731,cg23674882,cg03013449,cg11067786,cg08940570
chr15	101188029	101188448	intergenic	7	420	0.027268	0.00482773	1.20321e-06	0.00317565	cg15174565,cg19069884,cg09530217,cg05669550,cg04861869,cg14232082,cg14397171
chr14	91253829	91254474	GPR68	11	646	0.0161667	0.00286511	1.23261e-06	0.00319616	cg03588357,cg21700166,cg18527352,cg19847563,cg27444281,cg25054390,cg24637773,cg27042278,cg13012868,cg03034880,cg13658458
chr1	220891046	220893637	intergenic	11	2592	0.0247614	0.00439663	1.29124e-06	0.00329045	cg07903237,cg26220673,cg24469980,cg08923271,cg24658517,cg08906307,cg26398921,cg22022798,cg06225634,cg18023943,cg07568307
chr20	20055988	20056702	CRNKL1, CFAP61	8	715	0.0401387	0.00714261	1.36164e-06	0.00338896	cg08295211,cg09881842,cg16691087,cg02997962,cg24951137,cg06039489,cg11382945,cg14914706
chr14	24070126	24071564	CPNE6	15	1439	0.0159671	0.00284252	1.37575e-06	0.00338896	cg05757440,cg13373351,cg27607661,cg22141918,cg00931418,cg13711543,cg18473335,cg03523676,cg21367752,cg22082462,cg09794680,cg19293720,cg22502776,cg26753918,cg13998850
chr1	3890253	3891563	C1orf174	6	1311	0.0190544	0.00339965	1.45131e-06	0.00345976	cg12594933,cg16349667,cg09262197,cg01307348,cg19375403,cg13335886
chr15	74201900	74203699	STRA6	17	1800	0.0163799	0.00292496	1.48153e-06	0.00347574	cg04413674,cg22025142,cg17516330,cg23887948,cg01332054,cg26451735,cg00597876,cg11787522,cg18717554,cg15162876,cg00075967,cg26774156,cg14275207,cg13888509,cg22672067,cg18640660,cg00316939
chr2	27306285	27309099	TRIM54, UCN	22	2815	-0.0170055	0.00304319	1.55987e-06	0.00360236	cg04143033,cg05901357,cg17689799,cg20842253,cg01985390,cg07872868,cg01454215,cg19535672,cg26123256,cg20028470,cg06536868,cg07537370,cg05231308,cg04527918,cg13833437,cg05113927,cg21752601,cg22129545,cg20442078,cg09065714,cg07245818,cg13353339
chr12	52870756	52871306	intergenic	4	551	0.027492	0.00493029	1.64166e-06	0.00373292	cg03510486,cg26089541,cg17627900,cg17627901
chr19	1851751	1852166	intergenic	5	416	-0.0424041	0.00761401	1.69108e-06	0.00374431	cg08620751,cg13382072,cg11434705,cg07355926,cg05006231
chr3	184241212	184242389	VWA5B2, MIR1224, ALG3	11	1178	-0.0235893	0.00423632	1.69734e-06	0.00374431	cg17009978,cg12821315,cg03981074,cg01026256,cg21545762,cg09616647,cg04490945,cg16625004,cg08411860,cg24363374,cg15872043
chr17	49209083	49211207	GNGT2, ABI3	19	2125	0.0128242	0.00230777	1.782e-06	0.00387325	cg10821511,cg24456340,cg22094797,cg01833923,cg17839611,cg03083467,cg05716556,cg25451120,cg26334023,cg22960869,cg06874426,cg00980784,cg01142417,cg06952307,cg05026650,cg23517199,cg25839227,cg21386120,cg21400896
chr22	19758633	19758845	intergenic	3	213	0.043916	0.00792988	1.93192e-06	0.00407914	cg25721982,cg19657174,cg06148812
chr5	96958424	96958640	LNPEP	3	217	0.0544871	0.00985319	2.00007e-06	0.00416356	cg15589135,cg08175413,cg11247817
chr1	3598357	3598630	intergenic	4	274	0.0506435	0.00919478	2.19625e-06	0.004503	cg06775523,cg15051989,cg09187007,cg24953596
chr2	27078327	27079075	EMILIN1	9	749	0.021514	0.00390932	2.23948e-06	0.004503	cg03514843,cg19399165,cg14021880,cg19815863,cg15895197,cg05029532,cg22047282,cg05654832,cg20516209
chr14	100679922	100680338	intergenic	4	417	0.0323371	0.00587767	2.25453e-06	0.004503	cg21681017,cg26712714,cg08100129,cg05832326
chr17	40013825	40014653	CSF3	7	829	0.0208035	0.00378566	2.31576e-06	0.00454653	cg22515612,cg22515617,cg22515619,cg03812679,cg16271663,cg04193923,cg07472953
chr4	36256508	36256583	LOC439933	3	76	0.0405262	0.00737767	2.33785e-06	0.00454653	cg24570371,cg06442510,cg00358895
chr10	78267018	78267375	LINC00595	5	358	0.0235442	0.00429826	2.49582e-06	0.0047907	cg03277153,cg10972184,cg10857905,cg26883033,cg17986778
chr20	767789	768976	SLC52A3	11	1188	0.0260746	0.00476446	2.54758e-06	0.00482738	cg24871738,cg24871739,cg01479232,cg04972979,cg19079784,cg01319701,cg19145218,cg27210657,cg10339152,cg20119532,cg23289456
chr11	705692	707166	EPS8L2, DEAF1	13	1475	0.0174368	0.00319167	2.65167e-06	0.004961	cg11329129,cg13555772,cg00115288,cg14135214,cg12328890,cg23889236,cg26680750,cg13582001,cg17353084,cg19246862,cg07174713,cg15883349,cg15883363
chr1	155942363	155942778	RXFP4	3	416	0.0253073	0.00463769	2.7235e-06	0.0050317	cg14555754,cg14009846,cg27187375
chr12	94282593	94282932	intergenic	5	340	0.0319719	0.00586684	2.80807e-06	0.0051239	cg13946949,cg10118167,cg04822495,cg04179415,cg12211095
chr11	64879657	64880452	EHD1, MIR10392	8	796	0.0161866	0.00297822	2.98533e-06	0.00538092	cg16265731,cg18292304,cg20748350,cg00212979,cg02836667,cg09809118,cg15954696,cg27520974
chr19	48837199	48837508	PLEKHA4, HSD17B14	5	310	0.0726938	0.0134586	3.43585e-06	0.00611834	cg12326725,cg04777726,cg16594139,cg26267310,cg19024700
chr17	1231612	1231617	intergenic	3	6	0.0403775	0.00749257	3.61621e-06	0.00636286	cg13393585,cg05824936,cg01830154
chr1	38476149	38477304	LINC01685	9	1156	0.0239805	0.00446088	3.82088e-06	0.00656663	cg08917530,cg00073543,cg06086731,cg02983950,cg04406436,cg11866742,cg03216506,cg11959697,cg08713722
chr16	11639919	11640799	intergenic	16	881	0.0117735	0.0021935	3.95412e-06	0.00671751	cg21140184,cg21140187,cg21140188,cg21140189,cg21140191,cg21140192,cg21140193,cg21140194,cg21140195,cg21140196,cg21140199,cg21140200,cg09481483,cg21140203,cg21140204,cg21140207
chr19	35295677	35296134	MAG	5	458	0.0275706	0.00514451	4.09083e-06	0.00686928	cg11902728,cg17096126,cg22266001,cg02127209,cg12402033
chr22	19722025	19723804	GP1BB, SEPT5-GP1BB, SEPTIN5	17	1780	0.0151117	0.00282162	4.15116e-06	0.00686928	cg04533276,cg20193802,cg05726109,cg03970899,cg12899065,cg07335265,cg27525756,cg23032661,cg24580398,cg08913504,cg24122050,cg02357751,cg23787873,cg14130977,cg03263514,cg16627786,cg07359545
chr14	23376661	23377843	CMTM5	8	1183	0.0161783	0.0030218	4.18289e-06	0.00686928	cg23631930,cg01747222,cg19441082,cg21284750,cg10149582,cg00174500,cg25579675,cg23146882
chr10	14330109	14331424	FRMD4A	9	1316	0.0273277	0.00511425	4.36616e-06	0.00702775	cg17538881,cg14630801,cg14704891,cg05755354,cg11813497,cg25464840,cg15507334,cg03306079,cg15747045
chr20	57555851	57556013	intergenic	4	163	0.0429104	0.00803116	4.37449e-06	0.00702775	cg05453054,cg06619301,cg06887667,cg14582318
chr19	58033633	58034939	ZSCAN1	13	1307	-0.0348383	0.00655292	4.87856e-06	0.00775329	cg14886059,cg11312896,cg21331821,cg24368848,cg25537993,cg02344833,cg19819285,cg24849214,cg27391267,cg10132208,cg20449685,cg05983315,cg07942995
chr4	786803	787484	intergenic	5	682	0.0473485	0.00892958	5.16706e-06	0.00808696	cg07079724,cg21038264,cg01345055,cg14183865,cg17265358
chr2	45006251	45007240	SIX2	5	990	0.0357793	0.00675283	5.25266e-06	0.00808696	cg11358114,cg09019410,cg23413809,cg04364219,cg16240781
chr1	248739466	248740024	LYPD8	7	559	0.0461383	0.00871615	5.36075e-06	0.00816829	cg04162032,cg23230830,cg02193032,cg10645483,cg04024799,cg03541887,cg10402995
chr17	14297473	14298621	intergenic	9	1149	0.028364	0.00540062	6.34561e-06	0.00957029	cg11589520,cg26134159,cg17498239,cg15909319,cg10519417,cg22219617,cg09584358,cg13388466,cg23280506
chr2	111619144	111619495	intergenic	3	352	0.0253776	0.00483472	6.42227e-06	0.00958806	cg07021587,cg03326494,cg03326496
chr2	121075217	121075541	intergenic	2	325	0.0545687	0.0104679	7.43024e-06	0.0108323	cg10909581,cg09678035
chr5	69332413	69333029	CCDC125	8	617	0.0398652	0.0076483	7.44993e-06	0.0108323	cg02580917,cg15003158,cg01291715,cg05843340,cg17304295,cg12563533,cg06738298,cg06405366
chr20	60137997	60138921	MIR646HG	6	925	0.0434127	0.00833458	7.55739e-06	0.0108323	cg10295671,cg18100581,cg05975176,cg03344985,cg25500852,cg25500854
chr17	39738691	39740993	GRB7	15	2303	0.0150199	0.00288403	7.58099e-06	0.0108323	cg13911393,cg26891902,cg05058167,cg19713567,cg14398691,cg00735611,cg16740415,cg07327299,cg25038082,cg10384044,cg14575854,cg19214919,cg16045390,cg00697095,cg10516146
chr7	74092970	74093280	LIMK1	6	311	0.0191787	0.00368533	7.70076e-06	0.0108323	cg21665288,cg00941595,cg23078220,cg02678243,cg18995667,cg12430981
chr6	49713465	49714138	CRISP2	12	674	-0.0411355	0.00790508	7.71294e-06	0.0108323	cg14997592,cg04595372,cg25390787,cg26715042,cg08942800,cg01076129,cg15509430,cg12440062,cg17731305,cg21710255,cg01706515,cg13122129
chr16	72921262	72921396	intergenic	3	135	0.0270608	0.00520211	7.76873e-06	0.0108323	cg03888640,cg10104480,cg05918327
chr1	234676257	234676428	intergenic	3	172	0.0247084	0.00475278	7.8681e-06	0.0108547	cg02140875,cg17720745,cg02140881
chr1	26862779	26865419	SFN	16	2641	0.0175619	0.00337943	7.93167e-06	0.0108547	cg11348165,cg14333454,cg21950166,cg06720467,cg00459420,cg13466284,cg03421300,cg07786675,cg13374701,cg12583970,cg14825555,cg16558172,cg26010562,cg17149882,cg08366132,cg20275072
chr17	78230041	78232545	TMEM235	16	2505	0.0149426	0.00288621	8.57593e-06	0.0115274	cg22108646,cg08930147,cg23194271,cg09445803,cg13000540,cg02675859,cg17427926,cg05767562,cg06315909,cg04920452,cg16195091,cg27379573,cg16059038,cg26034516,cg09473315,cg20398362
chr22	38213364	38213527	intergenic	3	164	0.0262839	0.0050769	8.57916e-06	0.0115274	cg02385309,cg04695090,cg01403010
chr12	54352136	54352832	LOC102724050	5	697	-0.025113	0.00485974	8.91463e-06	0.0118702	cg14027571,cg20474425,cg09009538,cg21727049,cg24541997
chr21	37201615	37202428	TTC3	4	814	0.0267087	0.00517091	8.99982e-06	0.0118766	cg18592315,cg12100242,cg12269905,cg19331876
chr1	247007932	247008584	ZNF695	12	653	0.0302634	0.00589333	1.01414e-05	0.0132647	cg26826871,cg21740146,cg20324884,cg23027521,cg25794766,cg22385719,cg02274216,cg22502715,cg04305539,cg02450322,cg11698665,cg16624054
chr1	92485798	92487722	GFI1	28	1925	0.0124724	0.00243633	1.08005e-05	0.013902	cg19366591,cg20164253,cg15068050,cg24999255,cg14434926,cg22488998,cg22461187,cg25232660,cg10832495,cg18221467,cg16358430,cg11954479,cg22341104,cg14475915,cg25402655,cg26027669,cg16297569,cg17858328,cg01067343,cg18182148,cg24683414,cg20125091,cg23624705,cg24517501,cg04777348,cg25320328,cg07805029,cg09674502
chr1	1173440	1174727	TTLL10-AS1, TTLL10	11	1288	0.0404683	0.0079056	1.08168e-05	0.013902	cg27631599,cg10056813,cg14709479,cg01961752,cg21288685,cg10143960,cg01511231,cg03278726,cg15417666,cg18770446,cg22047469
chr12	131003845	131004510	intergenic	7	666	0.0371746	0.00727543	1.12239e-05	0.0142303	cg21621264,cg13842421,cg15773261,cg24947371,cg24091819,cg06820006,cg18362755
chr6	87152440	87152763	intergenic	5	324	0.0575345	0.0112686	1.13963e-05	0.0142303	cg04132146,cg10393598,cg04954726,cg05409540,cg12178807
chr6	32761085	32762522	HLA-DQB2	25	1438	0.0190719	0.00373719	1.15087e-05	0.0142303	cg12296550,cg14255617,cg07180897,cg21332305,cg20645912,cg13896204,cg09739413,cg14441480,cg02964065,cg15255946,cg18026055,cg03638120,cg17475271,cg04322111,cg25327122,cg24298476,cg10218546,cg23418102,cg19939773,cg11530659,cg15615586,cg10298215,cg23831898,cg11505404,cg21810004
chr22	27212388	27212909	intergenic	3	522	0.0549004	0.0107596	1.15452e-05	0.0142303	cg11829711,cg26171579,cg26171585
chr19	13055344	13056109	intergenic	7	766	0.0191748	0.00375842	1.15751e-05	0.0142303	cg24156321,cg24156328,cg24156342,cg24156343,cg24156344,cg24156350,cg24156351
chr21	44657273	44657800	KRTAP12-3	7	528	0.0344701	0.00676051	1.17163e-05	0.0142303	cg14650226,cg04257752,cg15021280,cg16597157,cg08979768,cg10439737,cg14105637
chr5	175867904	175868610	intergenic	3	707	0.0449445	0.00881593	1.17462e-05	0.0142303	cg01252455,cg19649083,cg10936841
chr6	31677628	31679199	LY6G5C	11	1572	0.0131996	0.00259178	1.19917e-05	0.0144096	cg07439316,cg06011323,cg10950723,cg17999642,cg03337084,cg24768187,cg00621943,cg15039036,cg27334499,cg07537699,cg11452501
chr20	62952185	62952896	SLC17A9	11	712	0.022066	0.00433596	1.21725e-05	0.0144279	cg21455983,cg22883889,cg00727912,cg00199007,cg07173972,cg26329715,cg25557416,cg04478428,cg01817521,cg14686919,cg20588660
chr2	227717357	227718789	SLC19A3	13	1433	0.0134808	0.0026493	1.22021e-05	0.0144279	cg03894284,cg13466956,cg25713185,cg07417745,cg23122109,cg20440901,cg05844583,cg02562740,cg01142776,cg19850080,cg04234164,cg18848226,cg01489044
chr11	69867520	69868851	intergenic	7	1332	0.0252984	0.00498187	1.27097e-05	0.0149088	cg16561334,cg21802682,cg05389970,cg13988209,cg24543255,cg21069942,cg24112091
chr22	19764131	19765841	TBX1	7	1711	0.0268585	0.00531056	1.37752e-05	0.0158835	cg19092981,cg10047755,cg24345184,cg00720629,cg17338254,cg04679902,cg00204782
chr6	31682958	31683899	intergenic	18	942	-0.0180491	0.0035698	1.38576e-05	0.0158835	cg07455790,cg05857999,cg02389040,cg02304584,cg00022997,cg06460587,cg18576957,cg08624648,cg25417675,cg01297670,cg02169713,cg20435535,cg25769566,cg11991824,cg13740929,cg24520975,cg03570253,cg03141756
chr9	35905320	35906151	HRCT1	6	832	0.0216635	0.00428576	1.39279e-05	0.0158835	cg01355430,cg05470166,cg07395140,cg22315619,cg20868633,cg02258201
chr1	74732527	74734878	TYW3, CRYZ	20	2352	0.0224261	0.00443732	1.39705e-05	0.0158835	cg17719053,cg10128416,cg21906852,cg09502221,cg13528603,cg07399417,cg26855724,cg02709834,cg26690034,cg26752657,cg21535942,cg00121533,cg26457504,cg09200014,cg00943284,cg04250926,cg21145145,cg09142399,cg20855608,cg04794532
chr12	3753055	3753644	CRACR2A	13	590	-0.0252647	0.00502017	1.51855e-05	0.0171331	cg09172548,cg04804877,cg08192350,cg03397307,cg16133088,cg05972871,cg26955987,cg03485694,cg12710510,cg21723903,cg03535793,cg14759043,cg22221074
chr7	130903749	130903767	intergenic	2	19	0.0249923	0.00497054	1.54577e-05	0.017308	cg09187338,cg11709399
chr6	160679090	160679640	intergenic	6	551	-0.0439509	0.00874904	1.57356e-05	0.0174867	cg07260592,cg06500337,cg00991875,cg22008851,cg24029114,cg15856829
chr22	37574780	37574810	intergenic	2	31	0.0423447	0.00843636	1.59945e-05	0.0175286	cg26309203,cg26309204
chr2	232519779	232520538	PRSS56	7	760	0.0232338	0.00462973	1.60513e-05	0.0175286	cg25571880,cg18222769,cg23366521,cg13527218,cg04539705,cg11223738,cg10242318
chr17	19411006	19411305	RNF112	4	300	0.0666626	0.0132869	1.61291e-05	0.0175286	cg04279801,cg09482093,cg26939946,cg13305951
chr1	180533633	180533652	intergenic	2	20	0.0418548	0.00835588	1.66474e-05	0.0179599	cg01669654,cg01669655
chr16	11781950	11783056	intergenic	9	1107	0.0141404	0.00282538	1.6923e-05	0.0181249	cg27043769,cg21142640,cg08160706,cg04010868,cg14959707,cg26521448,cg22690773,cg02535219,cg10406027
chr17	82235576	82237868	MIR6787, SLC16A3	14	2293	0.0128641	0.00257364	1.7348e-05	0.0184464	cg12714522,cg07238273,cg11321186,cg21974464,cg23216916,cg02958180,cg18247852,cg07466788,cg15437741,cg07016605,cg10937494,cg13747876,cg17817350,cg23111857
chr1	31583321	31583363	intergenic	2	43	0.0193044	0.00387139	1.81702e-05	0.018913	cg07504762,cg27510041
chr3	196219324	196220591	intergenic	8	1268	0.0201998	0.0040541	1.8445e-05	0.018913	cg12885897,cg00029150,cg02965511,cg16195673,cg03296935,cg04855678,cg17572056,cg06042654
chr3	170766790	170767051	intergenic	2	262	0.0227815	0.00457274	1.84823e-05	0.018913	cg05499118,cg10799327
chr2	234494497	234494574	ARL4C	2	78	0.0754052	0.0151394	1.8576e-05	0.018913	cg05204104,cg15016771
chr5	179621526	179621966	HNRNPH1	3	441	0.060211	0.0120951	1.87639e-05	0.018913	cg20740299,cg08996529,cg20773320
chr20	63008246	63008261	LINC01749, BHLHE23	2	16	0.0527475	0.0106013	1.89493e-05	0.018913	cg25559350,cg04010387
chr7	56537632	56538142	LOC101928401	6	511	-0.0409773	0.00823785	1.90447e-05	0.018913	cg00831126,cg07934484,cg11068018,cg10978753,cg11356767,cg20347139
chr3	11582052	11583059	VGLL4	9	1008	-0.0167439	0.00336641	1.90776e-05	0.018913	cg18809126,cg03370106,cg04546243,cg18096987,cg04546244,cg07330114,cg26794999,cg08899435,cg00296038
chr8	41646321	41648418	NKX6-3	18	2098	0.0146849	0.00295313	1.91629e-05	0.018913	cg21772509,cg16174680,cg17026879,cg14314818,cg12472314,cg03380773,cg00088007,cg04624413,cg10919318,cg11952839,cg00448191,cg25883020,cg14958018,cg18256894,cg18227471,cg01768960,cg02008826,cg12472355
chr19	8576457	8577712	MYO1F	11	1256	0.0197276	0.00396982	1.94064e-05	0.018913	cg24069802,cg24069817,cg24069820,cg24069821,cg24069822,cg27582235,cg18532308,cg22334879,cg24069825,cg09250994,cg24059097
chr11	18411953	18412807	LDHC	9	855	0.0642248	0.0129249	1.94307e-05	0.018913	cg07093428,cg19767548,cg14332815,cg11821245,cg14259717,cg08418111,cg21471707,cg07398106,cg07415359
chr19	1387199	1387992	NDUFS7	10	794	0.0218982	0.00440713	1.94503e-05	0.018913	cg00641810,cg24220469,cg00083067,cg23876613,cg11598353,cg05278822,cg26933579,cg11632268,cg02639931,cg23670970
chr2	80302190	80303823	LRRTM1, CTNNA2	12	1634	-0.0211679	0.0042664	2.00028e-05	0.0193231	cg07640800,cg17927488,cg03051985,cg13572145,cg00997079,cg20072442,cg24632241,cg27619414,cg23665824,cg17349389,cg00091964,cg08154280
chr4	721637	722493	intergenic	5	857	0.0386217	0.00779779	2.06778e-05	0.0198455	cg06084115,cg25670583,cg25712567,cg16767590,cg07224469
chr5	958693	959026	intergenic	5	334	0.0232246	0.00469508	2.11853e-05	0.0200756	cg06430753,cg03264526,cg09621449,cg10157902,cg26070865
chr19	37333908	37335106	ZNF875	11	1199	-0.0321751	0.00650456	2.11893e-05	0.0200756	cg24475995,cg12147799,cg10237978,cg26734888,cg14166009,cg13687570,cg05280698,cg12948621,cg08565796,cg23756236,cg23448505
chr2	240916583	240916726	intergenic	3	144	0.0717783	0.0145619	2.26465e-05	0.0212558	cg06546066,cg22367310,cg14396008
chr6	134517312	134517711	intergenic	3	400	0.050637	0.0102747	2.27226e-05	0.0212558	cg10122733,cg10122738,cg10122740
chr20	13994633	13997071	MACROD2, SEL1L2	21	2439	-0.0247554	0.0050265	2.30149e-05	0.0213938	cg03501807,cg22447508,cg18213713,cg21856067,cg00081270,cg05678584,cg04624110,cg01552272,cg23169957,cg25557432,cg04716990,cg06571075,cg26059153,cg05677624,cg07269035,cg23751724,cg07953890,cg03874229,cg23533139,cg09687353,cg17502614
chr1	68046152	68047380	DIRAS3	10	1229	-0.023542	0.00478303	2.32789e-05	0.021504	cg06648629,cg23076194,cg03641225,cg24871743,cg22901840,cg20149168,cg13697378,cg00448707,cg09118625,cg21808053
chr21	44920436	44921474	ITGB2-AS1, ITGB2	12	1039	0.015045	0.00306229	2.40918e-05	0.0221167	cg21770784,cg16703541,cg24167037,cg04790129,cg03150042,cg17039369,cg13292196,cg13315706,cg08422803,cg24707889,cg04321224,cg18663307
chr3	133037825	133039129	TMEM108	16	1305	-0.0194273	0.00395878	2.4614e-05	0.0223478	cg07751757,cg00871560,cg18538340,cg17385936,cg05075118,cg06288251,cg18115215,cg24198558,cg02745211,cg09090724,cg26099138,cg14423735,cg26143045,cg19430967,cg10211298,cg08839267
chr1	227558410	227559767	intergenic	7	1358	0.0322353	0.00657284	2.49033e-05	0.0223478	cg21436055,cg08111158,cg22344745,cg12133451,cg15594585,cg20011248,cg18947553
chr12	100356695	100357366	SLC17A8	10	672	0.020958	0.00427362	2.49299e-05	0.0223478	cg13861294,cg21961771,cg14077898,cg24446178,cg21116900,cg17981959,cg06563300,cg21429394,cg06836849,cg17981962
chr11	2132761	2133722	IGF2, INS-IGF2	10	962	0.0161199	0.0032872	2.49483e-05	0.0223478	cg02807948,cg12528452,cg13165070,cg11717189,cg07096953,cg02613624,cg22956483,cg26401390,cg05384664,cg00570518
chr5	171336475	171337148	intergenic	10	674	0.0360594	0.00736085	2.54306e-05	0.0226426	cg01324779,cg23036405,cg16025451,cg26497768,cg11611644,cg07682041,cg18275819,cg05995866,cg17255397,cg07418452
chr1	156152631	156154863	SEMA4A	16	2233	0.0123845	0.00253038	2.58689e-05	0.0228949	cg00230214,cg22276442,cg14847134,cg17971328,cg22006683,cg21326798,cg26233302,cg01470354,cg21858764,cg15983538,cg02774334,cg01667716,cg06364417,cg11398659,cg15533341,cg23184860
chr12	50072345	50073956	ASIC1	8	1612	0.017572	0.00359515	2.65284e-05	0.0232146	cg16544320,cg22343263,cg21519027,cg20044208,cg19173695,cg19621317,cg22073673,cg18763639
chr11	64714860	64715646	intergenic	3	787	0.0232797	0.00476308	2.65442e-05	0.0232146	cg19691659,cg03998212,cg27319263
chr17	1270406	1272066	BHLHA9	10	1661	0.0206452	0.00422988	2.72307e-05	0.0236749	cg21565823,cg24605747,cg16122072,cg11589932,cg16648968,cg25681339,cg26953640,cg02165301,cg23945265,cg02116131
chr5	1879411	1880196	IRX4	5	786	0.0420149	0.00862127	2.80064e-05	0.0242044	cg00409356,cg03398865,cg17774559,cg14970046,cg02238012
chr6	116060446	116060813	FRK	5	368	0.0381993	0.00784076	2.81673e-05	0.0242044	cg16176600,cg26893134,cg18764771,cg05304507,cg15226275
chr16	90009908	90011548	DBNDD1	5	1641	0.0216219	0.00444277	2.87177e-05	0.0245347	cg27298262,cg04731384,cg18030367,cg09029633,cg08854185
chr1	27625429	27627252	FGR	9	1824	0.0170663	0.00350911	2.90818e-05	0.0246888	cg26140187,cg10663751,cg25186909,cg23561791,cg26707200,cg26965605,cg25783189,cg12465678,cg21178236
chr3	16174538	16175620	GALNT15	11	1083	0.0140306	0.00288572	2.92322e-05	0.0246888	cg18947710,cg23067317,cg18789887,cg15657925,cg13606421,cg10453019,cg01633093,cg05451032,cg04603632,cg14618604,cg05964227
chr12	130633881	130634345	RIMBP2	5	465	-0.0877667	0.0180675	2.9718e-05	0.0249566	cg06777732,cg08164151,cg06712767,cg14140673,cg09533031
chr9	136693949	136694961	intergenic	17	1013	0.0125248	0.00258141	3.03756e-05	0.0252175	cg08416530,cg00876267,cg14479825,cg14479826,cg14479827,cg14479828,cg14479836,cg14479838,cg14479839,cg14479840,cg14479842,cg14479843,cg14479844,cg14479845,cg14479846,cg14479854,cg14221252
chr6	31576917	31578308	TNF	11	1392	0.0160329	0.00330514	3.04923e-05	0.0252175	cg17741993,cg01360627,cg23384708,cg20477259,cg15989608,cg26736341,cg04472685,cg19124225,cg02137984,cg06825478,cg17755321
chr18	9742015	9742809	intergenic	8	795	0.0183707	0.0037874	3.05406e-05	0.0252175	cg23233021,cg23233029,cg23233031,cg23233032,cg23233035,cg23233037,cg23233038,cg09401722
chr5	14440383	14440965	intergenic	6	583	0.0265421	0.00548239	3.16107e-05	0.0259561	cg07866001,cg07387761,cg21806158,cg23528617,cg09115473,cg22727783
chr4	37665553	37665961	intergenic	2	409	0.0235081	0.00486049	3.21839e-05	0.0262807	cg27341789,cg09241455
chr22	38033766	38034270	intergenic	4	505	0.0186789	0.00386567	3.27428e-05	0.0263051	cg26319497,cg26319506,cg26319515,cg04484154
chr14	105087877	105088745	intergenic	5	869	0.0331781	0.00686947	3.30127e-05	0.0263051	cg16310077,cg16481365,cg20051256,cg20051270,cg14335588
chr17	82750403	82750756	FN3K, TBCD	5	354	0.0924887	0.0191505	3.30426e-05	0.0263051	cg03115019,cg21556178,cg22325292,cg00809820,cg02398342
chr4	53591478	53592842	LNX1, LNX1-AS2	14	1365	0.0208158	0.00431146	3.32349e-05	0.0263051	cg06634862,cg11366178,cg01877606,cg19195279,cg02196651,cg17501566,cg24546446,cg11807829,cg12529273,cg02485360,cg13243108,cg00729984,cg06571924,cg04907325
chr17	48526873	48527412	intergenic	4	540	0.0340225	0.00704745	3.32816e-05	0.0263051	cg21901395,cg04171235,cg02508651,cg06893273
chr9	136074738	136076026	intergenic	8	1289	0.0190085	0.00394499	3.44587e-05	0.0270906	cg14458386,cg14242024,cg14618312,cg01612110,cg00648203,cg13923277,cg13979562,cg12857080
chr6	154356662	154357547	IPCEF1	6	886	0.0222392	0.00462785	3.61583e-05	0.0282764	cg19963522,cg08486269,cg05879376,cg19690214,cg00756845,cg21032902
chr14	99982583	99982918	intergenic	2	336	0.0439347	0.00916222	3.75795e-05	0.0292331	cg02048812,cg19951690
chr1	1330487	1333839	TAS1R3	19	3353	0.0103028	0.00215071	3.82541e-05	0.0295539	cg00025095,cg20705390,cg15365642,cg24252805,cg14890378,cg07346648,cg08037114,cg07624812,cg13246026,cg21396988,cg06802641,cg03402404,cg08621441,cg18386618,cg06395167,cg16174225,cg00002593,cg11808871,cg14911892
chr16	1457264	1459205	CLCN7	8	1942	0.0297531	0.00621221	3.83918e-05	0.0295539	cg05948101,cg15116368,cg01962183,cg27489373,cg01280850,cg02882493,cg03655684,cg27333952
chr17	82596094	82597142	intergenic	10	1049	0.0175687	0.00367344	3.938e-05	0.0301575	cg05580415,cg05578865,cg16375265,cg01484899,cg21909206,cg19392175,cg08848988,cg27450688,cg24319102,cg02248729
chr4	1566151	1566315	intergenic	3	165	0.04262	0.00891425	3.96047e-05	0.0301732	cg26116639,cg03237316,cg06109260
chr10	82941950	82943206	intergenic	6	1257	0.0271125	0.00567543	4.019e-05	0.0304172	cg15317098,cg15317100,cg15317101,cg15317102,cg15317103,cg15317104
chr22	46053581	46054827	PRR34-AS1, PRR34	11	1247	0.034696	0.00726437	4.03365e-05	0.0304172	cg26394940,cg11153400,cg01080924,cg09693106,cg00785112,cg27140247,cg13269407,cg27131176,cg17959307,cg10800572,cg06446412
chr15	66502870	66503496	SNORD16, SNORD18B, SNORD18A, RPL4	4	627	0.0215012	0.00451151	4.19146e-05	0.0313003	cg17352276,cg00090787,cg18091264,cg10461895
chr17	57674958	57675027	MSI2	2	70	0.0230042	0.00482698	4.19312e-05	0.0313003	cg03267466,cg26046953
chr17	72978054	72978413	intergenic	3	360	0.0236682	0.00498106	4.41835e-05	0.0325412	cg22907821,cg21534537,cg10761100
chr8	6561457	6563702	ANGPT2	15	2246	0.0204747	0.0043095	4.4277e-05	0.0325412	cg24195359,cg20490392,cg25350011,cg04017131,cg09641202,cg02548132,cg24670715,cg02402368,cg03631656,cg13548314,cg10395101,cg11176053,cg24519108,cg01556846,cg12126188
chr5	88823762	88824393	MEF2C	6	632	0.0211422	0.00445085	4.44289e-05	0.0325412	cg26851891,cg02913140,cg11145593,cg02064459,cg17776881,cg05107468
chr3	50450228	50450855	intergenic	5	628	0.0329316	0.00693337	4.44987e-05	0.0325412	cg11713549,cg22120095,cg00383793,cg09451427,cg04899820
chr22	37740641	37740747	intergenic	2	107	0.0307887	0.00648384	4.46943e-05	0.0325412	cg17109681,cg16362030
chr19	41843632	41845409	LYPD4, DMRTC2	22	1778	0.0152434	0.00321241	4.52529e-05	0.0327864	cg15430781,cg00913900,cg20858443,cg14403020,cg24553104,cg09301254,cg24116028,cg11849132,cg00588262,cg04669422,cg21557875,cg12629459,cg10052914,cg14440325,cg07890457,cg11308549,cg15142488,cg04630480,cg17347810,cg13324643,cg03117556,cg14485566
chr19	11168690	11168873	intergenic	3	184	0.0339854	0.00716887	4.60104e-05	0.0331726	cg24118776,cg22626506,cg27216779
chr6	27582910	27582968	intergenic	3	59	-0.0503917	0.0106341	4.6352e-05	0.0332567	cg10489703,cg27350402,cg02285791
chr20	915706	917811	ANGPT4	10	2106	0.0159854	0.003382	4.84616e-05	0.0345126	cg26540515,cg00139683,cg22335872,cg03218374,cg04650271,cg11614585,cg03639897,cg08852951,cg16151532,cg04829161
chr16	57357743	57358852	CCL22	9	1110	0.0131264	0.0027776	4.86037e-05	0.0345126	cg04250732,cg02532928,cg08298591,cg07990805,cg23471482,cg21551432,cg14481832,cg13747967,cg05700681
chr1	203520540	203520597	intergenic	2	58	0.0401818	0.00850586	4.89289e-05	0.0345126	cg07346359,cg19823512
chr1	27633639	27635901	FGR	16	2263	0.0113077	0.00239396	4.90365e-05	0.0345126	cg00404394,cg10037521,cg26040332,cg26801631,cg05783223,cg14181576,cg09370867,cg16922167,cg01891738,cg13448978,cg24809029,cg21115433,cg09845000,cg00065048,cg05371135,cg16897005
chr5	160198128	160199996	FABP6	12	1869	0.0142733	0.00302412	4.96914e-05	0.0348078	cg25152756,cg03625952,cg00259472,cg27444774,cg10431265,cg03234980,cg05786570,cg07349607,cg08786869,cg17259065,cg10414466,cg08816039
chr17	35880328	35881499	CCL5	7	1172	0.0187239	0.00397036	5.04088e-05	0.0350631	cg10315334,cg02867514,cg08656816,cg19411729,cg07188645,cg00447324,cg12455187
chr1	31575091	31578018	TINAGL1	23	2928	0.0106239	0.0022531	5.05304e-05	0.0350631	cg06277957,cg09070415,cg18012057,cg25811375,cg01202491,cg16103203,cg10530055,cg03314569,cg15120085,cg00541683,cg15079885,cg22855405,cg16638238,cg18107144,cg14869028,cg02678971,cg07741616,cg10823804,cg22088096,cg00526363,cg19135416,cg12982053,cg26394270
chr20	45230773	45230824	intergenic	2	52	0.0338718	0.00719474	5.19227e-05	0.0358609	cg03228966,cg24340617
chr1	111856957	111857009	KCND3-IT1	3	53	0.0363527	0.007729	5.27741e-05	0.0362794	cg17069915,cg22397847,cg01206242
chr21	44284206	44286218	AIRE	15	2013	0.0143352	0.00305137	5.38402e-05	0.0368409	cg05630749,cg15838223,cg12555955,cg01840740,cg15955655,cg23272544,cg01323542,cg16501323,cg17356252,cg18689454,cg16717549,cg11923631,cg27251412,cg08089567,cg18876487
chr19	49690527	49691855	ADM5, CPT1C	10	1329	-0.0299874	0.00639066	5.49519e-05	0.0374283	cg19875973,cg05001580,cg20727114,cg19538614,cg24701504,cg19471591,cg25232942,cg21604803,cg15054586,cg21723184
chr12	95181239	95181691	intergenic	3	453	0.0302476	0.00644882	5.53509e-05	0.0375271	cg17939573,cg17939574,cg17939576
chr4	6070443	6070507	intergenic	3	65	-0.0522294	0.0111523	5.68127e-05	0.0383423	cg24769849,cg19531230,cg01352688
chr9	1047049	1047527	LINC01230	5	479	-0.0290138	0.00620155	5.7815e-05	0.0388414	cg16727692,cg14226702,cg14156498,cg02576226,cg13337045
chr17	82444556	82446503	CYBC1	13	1948	0.0124799	0.00266951	5.85562e-05	0.0391614	cg14231704,cg20476321,cg18437808,cg10980948,cg11494841,cg12882189,cg02244309,cg21002460,cg19723436,cg01744220,cg19324606,cg23118278,cg05109774
chr17	69828245	69828359	intergenic	2	115	0.0623897	0.0133599	5.96494e-05	0.0395942	cg08983814,cg20774283
chr19	46495529	46496583	PNMA8B	16	1055	0.0140621	0.00301192	5.98936e-05	0.0395942	cg25806524,cg23716779,cg12421273,cg03969996,cg16617301,cg24718465,cg11410682,cg18709349,cg04689048,cg04255201,cg25837277,cg22928599,cg06618097,cg04211632,cg17656213,cg01029669
chr14	99215373	99215932	intergenic	6	560	-0.0279573	0.00598934	6.01037e-05	0.0395942	cg02963266,cg23479730,cg19938230,cg11699576,cg19938231,cg18181923
chr10	14009637	14010029	FRMD4A	6	393	0.051053	0.010939	6.0275e-05	0.0395942	cg26984593,cg08734931,cg02284273,cg03179435,cg19998150,cg21371809
chr2	10960637	10961466	intergenic	6	830	0.0287749	0.00619053	6.4548e-05	0.0418433	cg21610967,cg14554519,cg24682986,cg27403609,cg13686059,cg03440414
chr7	28412447	28412670	CREB5	5	224	0.0277736	0.00597687	6.48702e-05	0.0418685	cg27448433,cg19638435,cg05929675,cg21004899,cg16534307
chr10	45224303	45224686	intergenic	4	384	0.0454347	0.00978448	6.56499e-05	0.0421875	cg17554636,cg20447730,cg01782066,cg04392266
chr1	230713773	230714553	AGT	8	781	0.0264841	0.00570514	6.59835e-05	0.0422183	cg22647018,cg07502417,cg01083716,cg00430155,cg24474852,cg12469306,cg14054578,cg19125606
chr6	33304371	33306704	TAPBP	20	2334	0.0102811	0.00221703	6.71476e-05	0.0427779	cg17779289,cg15025089,cg00175579,cg01493105,cg25163297,cg23590216,cg22727297,cg24664942,cg02236874,cg03768171,cg04973669,cg03190911,cg15705563,cg23222243,cg16205375,cg11396585,cg02191909,cg00988641,cg03095087,cg12076358
chr13	33730425	33730749	intergenic	2	325	0.0673972	0.0145503	6.84471e-05	0.043334	cg09695470,cg12853426
chr8	11759326	11759903	GATA4, LINC02905	4	578	0.0230012	0.00496637	6.86068e-05	0.043334	cg12188848,cg24387126,cg01644798,cg18279757
chr18	24878221	24878627	intergenic	4	407	0.0401344	0.00866867	6.89954e-05	0.0433436	cg18660106,cg23357872,cg23357873,cg23357874
chr12	108826459	108826561	intergenic	3	103	0.0320368	0.00692237	6.94486e-05	0.0433436	cg27154487,cg21292716,cg16646465
chr6	41406794	41408557	intergenic	8	1764	0.0214573	0.00463661	6.95018e-05	0.0433436	cg18315060,cg00982521,cg09481516,cg26576890,cg20703261,cg09407967,cg15305352,cg02404974
chr11	113806532	113806808	USP28	2	277	-0.0409662	0.00885727	7.0169e-05	0.0434405	cg16909919,cg15430432
chr19	1423274	1423968	intergenic	4	695	0.0285662	0.00617667	7.0245e-05	0.0434405	cg00013733,cg10133935,cg00994936,cg12272104
chr3	50320891	50324123	HYAL2	24	3233	0.0085227	0.00184633	7.25176e-05	0.0444737	cg05164052,cg16563178,cg26562694,cg10109442,cg05363427,cg04884420,cg22280173,cg08173110,cg23515942,cg06211164,cg13580654,cg16398118,cg07271561,cg12976582,cg13341668,cg05118960,cg00840516,cg03051392,cg04201752,cg07982934,cg26460678,cg27091787,cg03528918,cg24335984
chr17	71424250	71424642	intergenic	3	393	0.0508598	0.0110216	7.29049e-05	0.0445265	cg14606072,cg22891102,cg14937898
chr18	14747662	14748299	ANKRD30B	9	638	-0.0320984	0.00695812	7.32937e-05	0.0445798	cg16770238,cg16584393,cg17014927,cg23703062,cg13266435,cg21293934,cg24061208,cg03014326,cg21281009
chr6	139270978	139271442	intergenic	5	465	0.034678	0.00752223	7.40946e-05	0.0447919	cg06919141,cg23134334,cg16937047,cg08041998,cg23027118
chr16	72989828	72990303	intergenic	3	476	0.0413548	0.00897167	7.42486e-05	0.0447919	cg08094551,cg17555914,cg15938946
chr12	52903429	52905526	KRT8	16	2098	0.0122925	0.00266806	7.4842e-05	0.0449664	cg00547215,cg00625776,cg07145683,cg10624054,cg10046767,cg07216425,cg24504361,cg10843343,cg07986666,cg03600605,cg21340733,cg08216502,cg27217218,cg17628504,cg20324165,cg01835489
chr11	69891517	69892616	intergenic	9	1100	0.0217976	0.00473724	7.64601e-05	0.0457526	cg20992181,cg27401846,cg08169311,cg16561851,cg02530375,cg25584862,cg23777302,cg20303815,cg01923037
chr11	104897966	104899127	CASP12	7	1162	0.0357635	0.00777831	7.74236e-05	0.0460616	cg24929309,cg09157813,cg20902971,cg21397304,cg18471635,cg02746355,cg09754111
chr16	57906540	57906749	intergenic	2	210	0.0381258	0.00829325	7.75999e-05	0.0460616	cg21560115,cg02574464
chr16	3086856	3087689	intergenic	6	834	0.0247371	0.00538958	7.96891e-05	0.0467321	cg08937107,cg03083506,cg15512232,cg00379830,cg17417378,cg00449812
chr17	37066105	37066759	intergenic	6	655	0.0337796	0.00736052	7.98359e-05	0.0467321	cg15906733,cg13095450,cg25821249,cg11794215,cg01689404,cg14336501
chr11	70826260	70827151	SHANK2	9	892	0.0396209	0.00863343	7.98501e-05	0.0467321	cg20843277,cg09448677,cg06039161,cg01655356,cg25456593,cg11480627,cg09726240,cg16579752,cg04262428
chr12	121452360	121453545	KDM2B	8	1186	0.017562	0.00382718	7.99942e-05	0.0467321	cg18795232,cg23972735,cg06024930,cg08043998,cg18220589,cg02827029,cg01214587,cg18220637
chr11	92969207	92970370	MTNR1B	13	1164	-0.021299	0.0046433	8.04847e-05	0.0467532	cg06337557,cg10021003,cg03970229,cg12600858,cg15260349,cg05803237,cg15842276,cg01722932,cg07105285,cg07609862,cg15559898,cg00528572,cg17838516
chr19	46480597	46480600	intergenic	2	4	0.052916	0.01154	8.09512e-05	0.0467532	cg24629260,cg24629261
chr7	2605908	2609461	IQCE	21	3554	0.0114919	0.00250623	8.09794e-05	0.0467532	cg24848437,cg04431829,cg09135065,cg20813462,cg08157914,cg14042143,cg18338984,cg16313758,cg03179542,cg04955333,cg22051853,cg05223392,cg05765647,cg13978175,cg21607965,cg10570183,cg02470008,cg25388162,cg14635955,cg18985994,cg10570199
chr2	74440118	74442934	RTKN	18	2817	0.0141849	0.00309518	8.16873e-05	0.0469475	cg03010784,cg00061575,cg05931606,cg19863760,cg17992044,cg00610692,cg09692695,cg00689340,cg03719070,cg26676034,cg14481208,cg00658082,cg26090072,cg19515035,cg26986064,cg03010929,cg25573114,cg02797932
chr22	29873000	29873266	intergenic	3	267	0.0232636	0.00507749	8.20394e-05	0.0469475	cg26206026,cg26206029,cg26206030
chr7	883138	884347	intergenic	10	1210	0.015237	0.00332713	8.26534e-05	0.0469475	cg04553307,cg10987503,cg26618703,cg26465469,cg02782753,cg19755576,cg18612044,cg09261403,cg10517966,cg25795026
chr16	88982819	88984323	intergenic	10	1505	0.0170322	0.00372015	8.3031e-05	0.0469475	cg01285863,cg14525275,cg06659951,cg12779150,cg19805208,cg00628816,cg10831631,cg00730373,cg07352859,cg03339704
chr11	3156392	3157092	intergenic	7	701	0.0221814	0.00484593	8.33385e-05	0.0469475	cg06005892,cg25627263,cg03174521,cg18415791,cg15943967,cg10803034,cg20511548
chr13	109400218	109400582	LINC00399	5	365	0.025443	0.00555932	8.3539e-05	0.0469475	cg02401471,cg05295846,cg22848127,cg05053920,cg09543151
chr4	10457504	10458613	ZNF518B	13	1110	0.016191	0.00353777	8.35472e-05	0.0469475	cg10334767,cg13445199,cg21099470,cg12016437,cg04673825,cg16295725,cg23995914,cg25112312,cg11197905,cg16430538,cg20332195,cg08745665,cg01096266
chr19	55087075	55088427	EPS8L1	8	1353	-0.0479487	0.0104815	8.41545e-05	0.0469475	cg08166750,cg18320766,cg00407245,cg10016788,cg24797368,cg05304361,cg24797377,cg24797382
chr11	3217506	3219229	MRGPRG-AS1, MRGPRG	14	1724	0.0127375	0.00278445	8.41747e-05	0.0469475	cg14666699,cg15275313,cg08637119,cg01540165,cg06004938,cg05491000,cg04656692,cg24702253,cg26462595,cg02681040,cg00875983,cg01738984,cg24038255,cg20528127
chr1	2148642	2149271	intergenic	4	630	0.0302889	0.00662426	8.48094e-05	0.0471237	cg21271945,cg14915244,cg00051824,cg23682913
chr12	95116639	95117096	intergenic	2	458	0.0345752	0.00756699	8.57892e-05	0.0474896	cg17938916,cg17938921
chr16	1093566	1094264	C1QTNF8	4	699	0.0346492	0.00758736	8.65627e-05	0.047739	cg27256515,cg12451120,cg17198711,cg03811763
chr13	30931839	30933441	TEX26-AS1, TEX26	15	1603	0.0181004	0.0039665	8.7612e-05	0.0479598	cg08038907,cg05888037,cg00632070,cg16525987,cg18579633,cg25683967,cg16290689,cg02247178,cg10923408,cg13614409,cg27420922,cg00424169,cg24856064,cg08379987,cg25602666
chr17	16516271	16516962	intergenic	4	692	0.0277429	0.00608377	8.8608e-05	0.0482809	cg18915156,cg09324176,cg16206503,cg09320999
chr7	63925848	63926769	intergenic	7	922	-0.069678	0.0152823	8.88519e-05	0.0482809	cg26067518,cg14285533,cg06098368,cg05637384,cg14617562,cg22695986,cg20067334
chr16	4682261	4683252	MGRN1	8	992	0.0214742	0.00471345	8.99487e-05	0.0486978	cg00504410,cg03963853,cg07248377,cg21052940,cg10908196,cg01861603,cg16520815,cg09306188

### Sheet: S10
Table S10. Convergent DMR associations between GAD and COVID-19 outcomes and across COVID-19 phenotypes (FDR q < 0.05).
ns: not significant (FDR q>0.05)
						GAD			COVID-19 moderate vs mild symptoms			COVID-19 moderate symptoms			COVID-19 mild symptoms
Chr	start	end	Gene	n_CpG	DMR_length (bp)	beta	P value	FDR q	beta	P value	FDR q	beta	P value	FDR q	beta	P value	FDR q
chr17	81031050	81033034	BAIAP2-DT	15	1984	0.0210656	8.42665e-08	0.000444807	0.0261634	1.57885e-11	4.76685e-07	0.0228428	5.09473e-05	0.0366804	ns	ns	ns
chr3	196219324	196220591	SLC51A	8	1267	0.0231315	7.77109e-06	0.0140069	0.0201998	1.8445e-05	0.018913	0.031775	1.93448e-05	0.0207187	ns	ns	ns
chr6	31765657	31766803	VWA7, SAPCD1-AS1	19	1146	0.0236286	7.07263e-10	1.16148e-05	ns	ns	ns	0.0311202	8.12897e-09	0.000113085	0.0236286	1.31249e-08	0.00044654
chr1	31575091	31578018	TINAGL1	23	2927	0.0202737	1.92899e-11	7.12763e-07	0.0106239	5.05304e-05	0.0350631	ns	ns	ns	ns	ns	ns
chr14	70223570	70223987	lncRNA (ENSG00000258422)	6	417	0.147379	1.18385e-08	0.000109358	0.123245	1.64219e-07	0.000836958	ns	ns	ns	ns	ns	ns
chr3	50450228	50450855	CACNA2D2	5	627	0.0434871	2.51827e-07	0.00103389	0.0329316	4.44987e-05	0.0325412	ns	ns	ns	ns	ns	ns
chr18	9742015	9742809	RAB31	8	794	0.0256349	4.16616e-07	0.00157887	0.0183707	3.05406e-05	0.0252175	ns	ns	ns	ns	ns	ns
chr20	767789	768976	SLC52A3	11	1187	0.0208921	1.40194e-06	0.0037674	0.0260746	2.54758e-06	0.00482738	ns	ns	ns	ns	ns	ns
chr19	55087075	55088427	EPS8L1	8	1352	0.0600951	7.64252e-06	0.0139452	-0.0479487	8.41545e-05	0.0469475	ns	ns	ns	ns	ns	ns
chr15	74201900	74203699	STRA6	17	1799	0.0150968	1.07425e-05	0.0172035	0.0163799	1.48153e-06	0.00347574	ns	ns	ns	ns	ns	ns
chr5	160198128	160199996	FABP6	12	1868	0.014566	1.44122e-05	0.020757	0.0142733	4.96914e-05	0.0348078	ns	ns	ns	ns	ns	ns
chr22	40289942	40290306	TNRC6B	4	364	0.0225813	2.61474e-05	0.0322048	0.0246412	8.75113e-07	0.00263964	ns	ns	ns	ns	ns	ns
chr2	27078327	27079075	EMILIN1	9	748	0.0248988	2.94843e-05	0.0351433	0.021514	2.23948e-06	0.004503	ns	ns	ns	ns	ns	ns
chr14	23376661	23377843	CMTM5	8	1182	0.0157814	3.20435e-05	0.0370002	0.0161783	4.18289e-06	0.00686928	ns	ns	ns	ns	ns	ns
chr1	247007932	247008584	ZNF695	12	652	0.0286388	4.70134e-05	0.0472693	0.0302634	1.01414e-05	0.0132647	ns	ns	ns	ns	ns	ns
chr1	26317743	26318822	CD52, UBXN11	12	1079	-0.0183825	4.9852e-05	0.0487956	-0.0228078	1.38035e-07	0.000755621	ns	ns	ns	ns	ns	ns
chr12	109814791	109816037	TRPV4	12	1246	0.0181555	2.3826e-06	0.00558965	ns	ns	ns	0.0260714	3.70246e-06	0.00739496	ns	ns	ns
chr8	129683731	129683952	intergenic	5	221	0.0252109	1.58991e-05	0.0217582	ns	ns	ns	0.0302651	1.83275e-05	0.0199178	ns	ns	ns
chr17	3801177	3801813	ITGAE	6	636	0.0211117	2.00257e-05	0.0261929	ns	ns	ns	0.0256886	6.49498e-05	0.0414227	ns	ns	ns
chr3	58335622	58335968	PXK	2	346	0.0289664	2.83153e-05	0.0340243	ns	ns	ns	0.042537	1.54008e-05	0.0177628	ns	ns	ns
chr4	98142951	98143753	STPG2	10	802	0.06912	4.96169e-08	0.000318842	ns	ns	ns	ns	ns	ns	-0.149458	1.07706e-06	0.0144718
chr17	35432493	35433952	SLFN12	16	1459	0.036564	1.63302e-05	0.0221431	ns	ns	ns	ns	ns	ns	0.102021	2.12627e-06	0.0224475
						COVID-19 moderate vs mild symptoms			COVID-19 moderate symptoms			COVID-19 mild symptoms
Chr	start	end	Gene	DMR_length (bp)	n_CpG	beta	P value	FDR q	beta	P value	FDR q	beta	P value	FDR q
chr12	212557	215581	SLC6A12	3025	24	ns	ns	ns	0.0237827	2.37396e-10	8.77183e-06	0.0372121	9.06623e-07	0.0134
chr19	840737	841082	PRTN3	346	7	ns	ns	ns	0.0445775	1.48745e-12	2.19847e-07	0.0576473	3.58868e-06	0.0289465
chr5	1106983	1108916	SLC12A7	1934	14	ns	ns	ns	0.0220183	8.85914e-05	0.0465385	0.0537294	4.90029e-06	0.0314899
chr1	1354415	1355684	MXRA8	1270	10	0.0579488	3.39074e-07	0.0013921	0.0983811	5.9898e-08	0.000442649	ns	ns	ns
chr5	1503144	1503864	intergenic	721	6	ns	ns	ns	0.0606353	5.14067e-07	0.00211055	0.0982652	4.35859e-06	0.0306764
chr7	2605908	2609461	IQCE	3554	21	0.0114919	8.09794e-05	0.0467532	0.0177029	2.35484e-05	0.0232032	ns	ns	ns
chr12	2834736	2835774	NRIP2	1039	10	-0.0395576	8.14456e-08	0.00054717	ns	ns	ns	0.103501	4.89054e-07	0.0103261
chr11	2898459	2899946	SLC22A18, SLC22A18AS	1488	18	ns	ns	ns	0.0218866	8.88492e-06	0.0125067	0.0493066	3.72053e-06	0.0289465
chr16	3086856	3087689	intergenic	834	6	0.0247371	7.96891e-05	0.0467321	0.0531856	3.30614e-07	0.00152703	ns	ns	ns
chr8	6561457	6563702	ANGPT2	2246	15	0.0204747	4.4277e-05	0.0325412	0.0447233	1.10621e-08	0.000136249	0.0806356	6.07589e-07	0.0112253
chr17	7446682	7447562	CHRNB1	881	5	ns	ns	ns	0.0542106	4.01101e-08	0.000329351	0.0985668	6.99076e-07	0.0114805
chr19	8576457	8577712	MYO1F	1256	11	0.0197276	1.94064e-05	0.018913	0.0335007	8.4507e-06	0.0124585	ns	ns	ns
chr1	9715244	9718085	PIK3CD	2842	19	ns	ns	ns	-0.0210713	6.84075e-05	0.0420811	-0.0599563	3.25979e-10	2.409e-05
chr16	11639919	11640799	intergenic	881	16	0.0117735	3.95412e-06	0.00671751	0.0148196	7.58911e-05	0.0434631	ns	ns	ns
chr19	13938164	13939010	PODNL1	847	10	0.0214708	6.19396e-07	0.00199016	0.0331908	2.40133e-08	0.000236612	ns	ns	ns
chr14	24070126	24071564	CPNE6	1439	15	0.0159671	1.37575e-06	0.00338896	0.0245966	4.88515e-07	0.00206542	ns	ns	ns
chr1	27625429	27627252	FGR	1824	9	0.0170663	2.90818e-05	0.0246888	0.0294565	1.58244e-08	0.000179913	ns	ns	ns
chr2	28394685	28396227	FOSL2-AS1	1543	9	ns	ns	ns	0.0469483	6.16073e-12	4.55281e-07	0.0743742	1.51061e-08	0.00044654
chr6	30328912	30330164	TRIM39, TRIM39-RPP21	1253	13	0.0161642	6.04215e-08	0.000446518	0.0289741	1.88174e-10	8.77183e-06	ns	ns	ns
chr17	40308427	40309258	RARA	832	12	ns	ns	ns	0.0346796	4.3267e-10	1.27898e-05	0.0502581	3.92727e-06	0.0290227
chr19	50357475	50359032	NAPSA	1558	10	ns	ns	ns	0.0507266	2.16955e-06	0.00525961	0.110121	3.82486e-07	0.00942196
chr19	50722591	50723592	CLEC11A	1002	7	0.038905	1.5626e-12	1.15477e-07	0.0449571	2.77765e-06	0.0062203	ns	ns	ns
chr7	74092970	74093280	LIMK1	311	6	0.0191787	7.70076e-06	0.0108323	0.039608	1.4568e-09	3.07595e-05	ns	ns	ns
chr4	80188734	80189305	PRDM8-AS1	572	3	ns	ns	ns	-0.100447	1.14744e-05	0.01462	-0.225378	2.86238e-06	0.0264414
chr4	80196493	80198319	PRDM8	1827	12	ns	ns	ns	-0.0608554	5.69141e-05	0.0382362	-0.171526	5.44449e-12	8.047e-07
chr14	100679922	100680338	intergenic	417	4	0.0323371	2.25453e-06	0.004503	0.0487842	1.67019e-06	0.00474722	ns	ns	ns
chr14	105862948	105865928	IGHJ6	2981	20	-0.0163273	5.73619e-07	0.00188403	0.0202909	8.85952e-05	0.0465385	ns	ns	ns
chr13	113837046	113838183	GAS6, GAS6-AS1	1138	14	-0.0227504	7.20976e-07	0.00226726	0.032519	7.55467e-06	0.0117536	ns	ns	ns
chr13	114063695	114066075	RASA3	2381	12	ns	ns	ns	0.0384483	1.40735e-06	0.00424506	0.0755583	1.66279e-09	8.19206e-05
chr1	114854753	114855502	SYCP1	750	10	0.0306011	9.90857e-07	0.00282671	0.0411878	4.73428e-05	0.03534	ns	ns	ns
chr1	153390451	153391928	S100A8	1478	10	ns	ns	ns	0.0309412	2.10855e-08	0.000222605	0.048398	5.86987e-06	0.0347029
chr6	154356662	154357547	IPCEF1	886	6	0.0222392	3.61583e-05	0.0282764	0.0384706	2.94253e-06	0.00649118	ns	ns	ns
chr1	248739466	248740024	LYPD8	559	7	0.0461383	5.36075e-06	0.00816829	0.0472154	7.70735e-05	0.0438136	ns	ns	ns

### Sheet: S11
Table S11. Differentially methylated regions identified in the ancestry-stratified EWAS analysis of GAD and COVID-19 symptoms (FDR q<0.05).
Phenotype	Chr	start	end	Gene	n_CpG	DMR_length	Ancestry	beta	se	P value	FDR q	CpGs
GAD	chr4	98142951	98143753	STPG2	10	803	AFR	0.160829	0.021342	2.11515e-11	2.41518e-06	cg03676636,cg24818145,cg10515332,cg25414656,cg00999950,cg18180107,cg03467027,cg07917127,cg05340658,cg17366294
	chr22	37696636	37697200	TRIOBP	12	565		0.120544	0.0161503	3.26815e-11	2.41518e-06	cg10921709,cg22706634,cg11679014,cg11540735,cg14268632,cg12325455,cg06644488,cg06594770,cg05691152,cg12379720,cg13897416,cg03360992
	chr16	67652929	67653851	CARMIL2	6	923		0.200886	0.0304994	4.79402e-09	0.000236187	cg09482050,cg00510320,cg00452882,cg02961798,cg01291088,cg09316954
	chr8	142776659	142779126	LYNX1, LYNX1-SLURP2	23	2468		0.0423857	0.00675136	2.40499e-08	0.000888648	cg01745932,cg17888033,cg04688051,cg05072100,cg03405983,cg20541178,cg26559315,cg04969067,cg15063259,cg24046110,cg20041105,cg12516270,cg05569086,cg15511327,cg22861548,cg08090164,cg19021188,cg00399059,cg23180489,cg25483741,cg10555383,cg23894907,cg21374112
	chr21	16419274	16420302	MIR99AHG	6	1029		-0.10682	0.0176612	7.6262e-08	0.0020114	cg07955854,cg25666412,cg25666414,cg25666417,cg25666423,cg23141013
	chr11	134712395	134712572		3	178		0.218488	0.0363045	8.84322e-08	0.0020114	cg02198562,cg25194612,cg08168737
	chr8	23335914	23336191	LOC100507156	5	278	AMR	0.0944719	0.0120048	5.08184e-09	0.000751101	cg12306282,cg23133335,cg24096234,cg19190853,cg09535960
	chr6	28988449	28989027	HCG15	18	579		-0.0891188	0.012114	4.66568e-08	0.00250693	cg04122873,cg20777398,cg05404698,cg09556826,cg08377819,cg00667751,cg18803104,cg27304020,cg07124687,cg15822765,cg25508679,cg20040488,cg02766845,cg17545346,cg20691507,cg16470716,cg15414638,cg11702085
	chr17	42783980	42785347	WNK4	12	1368	EUR	-0.0962185	0.00999066	3.53616e-11	5.22648e-06	cg03294458,cg05614735,cg18963509,cg02441618,cg16265599,cg16695758,cg20653128,cg16631870,cg10653060,cg12808359,cg14457782,cg08409113
	chr11	8809886	8811548	LOC102724784, DENND2B	14	1663		0.0337787	0.00402613	7.97451e-09	0.000589321	cg15993946,cg15993948,cg19113668,cg17046776,cg25363151,cg02640005,cg26695291,cg15234168,cg17638841,cg13736131,cg12865939,cg17213154,cg00249584,cg22989033
	chr2	53859717	53860604	GPR75, GPR75-ASB3	13	888		0.0714986	0.00870593	1.63147e-08	0.000650788	cg19592277,cg01876338,cg14832904,cg19961545,cg05414908,cg08611810,cg19878627,cg13356253,cg12451530,cg19664945,cg25102471,cg11939825,cg20081082
	chr3	51706185	51707457	GRM2	9	1273		0.041053	0.00501046	1.76125e-08	0.000650788	cg13139998,cg22739025,cg25693132,cg21899500,cg00664406,cg04453050,cg26079664,cg00303541,cg21213853
	chr6	31765657	31766803	VWA7, SAPCD1-AS1	19	1147		0.0307601	0.00379272	2.45043e-08	0.000724351	cg11627902,cg00686197,cg16587961,cg06991565,cg00330953,cg09630142,cg02002586,cg03560996,cg12425321,cg05239811,cg13187827,cg19593741,cg25264948,cg23287992,cg00848392,cg23526676,cg17391620,cg18273421,cg25641533
	chr6	28633492	28633742		13	251		-0.095977	0.0122265	6.74947e-08	0.00166263	cg16731266,cg07017437,cg25653641,cg22572476,cg19488431,cg27535677,cg22497095,cg26865747,cg03759229,cg13565129,cg20851828,cg14654363,cg12763978
	chr14	70223570	70223987		6	418		0.225243	0.0289767	9.04169e-08	0.0019091	cg23618713,cg23442650,cg26146732,cg21484985,cg08322580,cg04204356
	chr4	119027205	119027387	SYNPO2	4	183	EAS	0.124593	0.0107109	4.65152e-13	1.71874e-08	cg08384155,cg03554174,cg09757859,cg13042918
	chr12	8014998	8015380		2	383		-0.328361	0.0298717	8.08274e-12	2.38926e-07	cg17509039,cg02892434
	chr8	24271914	24272050		2	137		0.274969	0.0275494	5.36721e-10	1.32212e-05	cg12315494,cg12315500
	chr16	824411	825626		6	1216		-0.327392	0.0337315	1.57134e-09	2.90305e-05	cg09087363,cg27420819,cg04544033,cg07531248,cg03829194,cg26598348
	chr17	8397658	8398379	RNF222	7	722		0.241417	0.0256517	4.80718e-09	7.89446e-05	cg22150384,cg12920094,cg10788408,cg10218000,cg00011924,cg15043918,cg02311588
	chr19	45528791	45530027	OPA3	7	1237		-0.244768	0.0261695	5.9726e-09	8.8275e-05	cg24610697,cg24610698,cg22144875,cg26958124,cg26852286,cg19636302,cg15147841
	chr5	97183017	97183940	RIOK2	12	924		0.171098	0.0185204	9.1333e-09	0.000112492	cg12676081,cg14081015,cg10521413,cg12346467,cg22971398,cg22512085,cg16477804,cg16537383,cg08828607,cg06664872,cg18112295,cg09588474
	chr1	167713279	167713685		6	407		-0.276326	0.0303127	1.42877e-08	0.000157151	cg21209859,cg15464821,cg25726080,cg27582007,cg01571992,cg20432671
	chr3	195850998	195851409		8	412		0.514726	0.0566395	1.58191e-08	0.000157151	cg06034862,cg11601932,cg06047990,cg24858233,cg06034877,cg01797371,cg20917491,cg00555438
	chr7	1545816	1546620	TMEM184A	8	805		0.177695	0.0195581	1.59491e-08	0.000157151	cg05481201,cg18101914,cg07071809,cg21150037,cg05226172,cg26624546,cg18294109,cg08729755
	chr17	18025719	18025756		2	38		0.288367	0.0319148	1.91011e-08	0.000168686	cg21187669,cg21580043
	chr19	869024	869512		3	489		0.188847	0.021062	2.44894e-08	0.000201085	cg21306321,cg23854828,cg23854829
	chr6	100258191	100258681		2	491		-0.364334	0.0408728	2.95178e-08	0.000229618	cg09878184,cg00639920
	chr1	2494421	2494596		5	176		0.118196	0.0133765	3.88771e-08	0.000287302	cg17820022,cg08655953,cg00063217,cg18502684,cg11692307
	chr16	88982819	88984323		10	1505		0.145099	0.0165533	4.97975e-08	0.000350479	cg01285863,cg14525275,cg06659951,cg12779150,cg19805208,cg00628816,cg10831631,cg00730373,cg07352859,cg03339704
	chr2	120521907	120522530		4	624		-0.360833	0.0412472	5.29386e-08	0.000355651	cg04204221,cg23405152,cg08856033,cg27361011
	chr7	148807589	148807866	EZH2	3	278		0.275596	0.0315798	5.69815e-08	0.000366168	cg02716952,cg11870590,cg11870594
	chr4	159355990	159356010	RAPGEF2	2	21		-0.263991	0.0303306	6.17665e-08	0.000380379	cg02968883,cg05924733
	chr6	73353799	73354871	DPPA5	8	1073		0.329452	0.0379758	6.81855e-08	0.000395578	cg10052908,cg09704026,cg01652244,cg15414745,cg23414861,cg09071762,cg02931604,cg16783571
	chr17	42783980	42785347	WNK4	12	1368		-0.499598	0.0576276	6.95875e-08	0.000395578	cg03294458,cg05614735,cg18963509,cg02441618,cg16265599,cg16695758,cg20653128,cg16631870,cg10653060,cg12808359,cg14457782,cg08409113
	chr1	154520034	154520476		4	443		0.27716	0.0321801	8.46153e-08	0.00046319	cg01443633,cg22989941,cg09861057,cg02097120
	chr2	11391480	11391883		3	404		0.341586	0.0397926	9.3355e-08	0.000492781	cg03050188,cg16647671,cg02438303
	chr17	42670406	42672343	PLEKHH3	10	1938	SAS	-0.578018	0.0607051	6.05154e-16	8.94424e-11	cg24881289,cg03978242,cg05932042,cg07968906,cg10666763,cg20669292,cg13408214,cg19987356,cg03862414,cg24455236
	chr19	51986530	51987332	ZNF350	14	803		0.362123	0.0422333	3.25281e-13	2.40385e-08	cg24162630,cg16018211,cg21168622,cg02573825,cg27565719,cg27654641,cg26498020,cg25782003,cg03577153,cg25835225,cg05017253,cg18649745,cg16580934,cg00428927
	chr11	14258787	14259611	SPON1	7	825		0.435715	0.051314	5.47983e-13	2.69975e-08	cg06199346,cg23387056,cg22961513,cg16044706,cg02886208,cg02251663,cg25993427
	chr22	37696636	37697200	TRIOBP	12	565		-0.411354	0.0489036	8.9871e-13	3.32075e-08	cg10921709,cg22706634,cg11679014,cg11540735,cg14268632,cg12325455,cg06644488,cg06594770,cg05691152,cg12379720,cg13897416,cg03360992
	chr8	100336131	100336816	RNF19A	10	686		-0.355376	0.043632	4.55927e-12	1.34773e-07	cg14021398,cg10334750,cg16450097,cg19235198,cg24450239,cg27190410,cg08096750,cg16149401,cg12182643,cg23451443
	chr12	130339025	130340735		8	1711		0.406989	0.0546669	2.54738e-10	6.27509e-06	cg02382037,cg13900773,cg23081604,cg14489632,cg15606633,cg08187750,cg01761968,cg02226847
	chr1	1354415	1355684	MXRA8	10	1270		0.809327	0.112424	9.65079e-10	2.03771e-05	cg00026194,cg14270725,cg15386434,cg16006120,cg14793596,cg07284273,cg25063151,cg19436320,cg00040588,cg10482508
	chr16	49698313	49698712		4	400		-0.982926	0.143601	6.08662e-09	9.00544e-05	cg01899542,cg04086531,cg26929700,cg07633317
	chr6	31180555	31180880		9	326		0.523833	0.076532	6.09295e-09	9.00544e-05	cg11805138,cg17931227,cg09179646,cg03078486,cg22701603,cg26818629,cg27547543,cg23252259,cg14036627
	chr9	546796	547237		3	442		-0.667019	0.0980379	7.49637e-09	0.000100725	cg02799635,cg15828854,cg13330226
	chr11	90134217	90134936	NAALAD2	14	720		0.405384	0.0606706	1.38041e-08	0.000170022	cg05041596,cg23743573,cg14960550,cg26945217,cg16886581,cg01577414,cg18540157,cg21817737,cg12403137,cg05500015,cg09584827,cg14304817,cg21500966,cg05236757
	chr2	64990077	64990489	SLC1A4	4	413		-0.961531	0.144556	1.60234e-08	0.000180576	cg26748578,cg19220282,cg00498211,cg20698421
	chr6	29552921	29554004	OR2I1P	30	1084		-0.226786	0.0342226	1.81098e-08	0.000180576	cg24531536,cg11935738,cg08065408,cg09641376,cg12749246,cg06343355,cg18342026,cg02149189,cg13641185,cg00674706,cg27546977,cg10491628,cg15814717,cg22762215,cg21632158,cg22305167,cg21133153,cg06087185,cg20723129,cg09205920,cg06613392,cg00370229,cg12217400,cg03409187,cg19690984,cg16044251,cg06378770,cg22617773,cg14278853,cg20034792
	chr16	997460	998327		8	868		-0.482796	0.0728816	1.83262e-08	0.000180576	cg01781725,cg03568041,cg08977639,cg13811379,cg17206212,cg11978890,cg19428589,cg17978486
	chr14	97977814	97979085	LINC01550	9	1272		0.290181	0.0440365	2.17431e-08	0.000200853	cg00263248,cg16062483,cg16278496,cg11798182,cg00034769,cg02224994,cg08217526,cg16413785,cg12774458
	chr19	9621005	9621866	ZNF561-AS1, ZNF561	9	862		0.371272	0.0577971	4.85239e-08	0.000421876	cg08676534,cg02455723,cg19899621,cg03255868,cg16876255,cg21869532,cg06406012,cg22275321,cg02196116
	chr11	111378934	111380019	POU2AF1	15	1086		-0.24217	0.0380201	6.28088e-08	0.000491239	cg19126910,cg16888096,cg17390301,cg24049888,cg18316498,cg11362935,cg01212326,cg07534554,cg19148410,cg20140034,cg05905611,cg10694914,cg21923959,cg19602649,cg12012195
	chr4	4861043	4863175	MSX1	20	2133		0.175141	0.0275186	6.43403e-08	0.000491239	cg03199651,cg14167596,cg22256027,cg20161179,cg06375949,cg22609784,cg09573795,cg14769943,cg27597123,cg19596468,cg15848031,cg25144207,cg27038439,cg24840099,cg21538208,cg09748975,cg03843978,cg20891301,cg01785568,cg11078084
	chr9	92738052	92738206		3	155		-0.239703	0.0377065	6.6628e-08	0.000491239	cg13933895,cg13933896,cg26870967
	chr1	115670624	115671438		9	815		-0.18276	0.0288384	7.31203e-08	0.000491239	cg02185164,cg06846279,cg00709171,cg01241289,cg21890448,cg01633902,cg01241291,cg01241294,cg24629380
	chr6	146598091	146599598	ADGB-DT, ADGB	15	1508		-0.219442	0.0347747	8.30461e-08	0.000533665	cg22700436,cg10214448,cg17535702,cg07253321,cg14994513,cg15618428,cg05597001,cg27641136,cg03824617,cg10197432,cg10624690,cg25770340,cg16331679,cg24631877,cg10214479
	chr3	156227982	156228064	KCNAB1-AS2	2	83		-0.467957	0.0746173	9.96956e-08	0.000586658	cg10230464,cg19235180
COVID-19 mild vs. control	chr4	124350	125230	ZNF718	7	881	AFR	0.807031	0.0868207	5.29104e-12	5.07806e-09	cg20320494,cg19819404,cg22831726,cg12717203,cg21149944,cg25397663,cg10197305
	chr7	63925848	63926769		7	922		0.468942	0.0528687	4.64593e-11	3.99229e-08	cg26067518,cg14285533,cg06098368,cg05637384,cg14617562,cg22695986,cg20067334
	chr4	1403876	1407081	NKX1-1	15	3206		0.121161	0.0142889	3.13262e-10	2.18011e-07	cg20896728,cg20641748,cg06104923,cg08160091,cg06894334,cg04651781,cg01181227,cg00752195,cg26348902,cg24496475,cg09155209,cg24188526,cg24902111,cg13391652,cg20332645
	chr12	104302907	104304205	EID3	14	1299		0.147381	0.0182281	1.97732e-09	1.20267e-06	cg15184308,cg25274376,cg01857475,cg09884423,cg10572274,cg18633684,cg03817911,cg03260589,cg06072694,cg20923245,cg27205904,cg26614816,cg09477407,cg01848457
	chr1	24964456	24966247	RUNX3	20	1792		0.0690154	0.00892142	9.44725e-09	5.22964e-06	cg14182690,cg07236781,cg13461622,cg06640822,cg04554131,cg27058497,cg00430095,cg22153728,cg05714960,cg16063783,cg00430100,cg09993145,cg00430106,cg12459932,cg11585280,cg06037693,cg16529592,cg13898430,cg06156260,cg00430119
	chr10	22563679	22564283		4	605		0.406644	0.0528065	1.10224e-08	6.01151e-06	cg14785747,cg14785748,cg14785755,cg14785758
	chr15	97652578	97653103		6	526		-0.239415	0.0321052	3.13806e-08	1.63313e-05	cg14866032,cg00744413,cg11832956,cg08064292,cg19459332,cg11023328
	chr12	6635891	6636864	LPAR5	12	974		0.0659326	0.00887431	3.52632e-08	1.82875e-05	cg15464148,cg23736020,cg25655096,cg18951718,cg26233227,cg16510709,cg05924780,cg06588028,cg03070999,cg17874802,cg13171103,cg13690828
	chr8	41725618	41726005	ANK1	4	388		0.207353	0.0279616	3.74023e-08	1.92617e-05	cg27650870,cg15706250,cg19537719,cg18614735
	chr17	35432493	35433952	SLFN12	16	1460		0.166055	0.0224445	4.01999e-08	2.04882e-05	cg03251655,cg24470734,cg11346248,cg21697381,cg19566405,cg05174890,cg10431713,cg20354552,cg00492719,cg08330690,cg10514580,cg18587557,cg03237218,cg00478725,cg21962306,cg16771063
	chr11	111378934	111380019	POU2AF1	15	1086		0.099037	0.0134067	4.21573e-08	2.1412e-05	cg19126910,cg16888096,cg17390301,cg24049888,cg18316498,cg11362935,cg01212326,cg07534554,cg19148410,cg20140034,cg05905611,cg10694914,cg21923959,cg19602649,cg12012195
	chr8	6561457	6563702	ANGPT2	15	2246	AMR	0.210956	0.0299089	7.96164e-09	0.000268428	cg24195359,cg20490392,cg25350011,cg04017131,cg09641202,cg02548132,cg24670715,cg02402368,cg03631656,cg13548314,cg10395101,cg11176053,cg24519108,cg01556846,cg12126188
	chr21	34886126	34887500	RUNX1	15	1375		-0.39846	0.0567112	9.08071e-09	0.000268428	cg01664727,cg03142697,cg25815456,cg26974661,cg02869559,cg20418711,cg12477880,cg00994804,cg14937633,cg06758350,cg25815514,cg09889857,cg12083928,cg07511671,cg01725383
	chr9	137453215	137454745	NSMF	17	1531	EUR	0.0860069	0.0108444	2.61526e-10	1.93269e-05	cg14506917,cg21241902,cg14506942,cg14506943,cg14506944,cg14506945,cg14506951,cg14506954,cg14506967,cg14384158,cg17687433,cg12812651,cg06077979,cg04622454,cg09082427,cg09658504,cg12608784
	chr1	41917927	41918976	HIVEP3	14	1050		0.173899	0.0221758	4.13217e-10	2.0358e-05	cg02031397,cg13689737,cg11424962,cg17945447,cg16685388,cg14996491,cg23762517,cg25607920,cg26038582,cg05570491,cg03884592,cg11769885,cg15937073,cg15644324
	chr4	80196493	80198319	PRDM8	12	1827		-0.208975	0.0269645	6.5829e-10	2.4324e-05	cg05452645,cg06373870,cg03463411,cg04235768,cg10694470,cg27018912,cg05059566,cg06307913,cg27242132,cg18073471,cg04214966,cg22902505
	chr18	14747662	14748299	ANKRD30B	9	638		-0.187167	0.0246689	1.48456e-09	4.13008e-05	cg16770238,cg16584393,cg17014927,cg23703062,cg13266435,cg21293934,cg24061208,cg03014326,cg21281009
	chr12	109814791	109816037	TRPV4	12	1247		0.0767776	0.0101946	1.95605e-09	4.13008e-05	cg15422585,cg26358374,cg18587922,cg26603798,cg12765716,cg12265929,cg24706115,cg17228497,cg19698870,cg17132854,cg20574591,cg17183905
	chr10	86967302	86970104	ADIRF, ADIRF-AS1, AGAP11	19	2803		0.0653561	0.00913876	1.20604e-08	0.000197414	cg20929386,cg20064307,cg18539332,cg25633772,cg12261786,cg07974441,cg01754756,cg09573585,cg26395382,cg09715672,cg18602114,cg08930759,cg06835707,cg21853334,cg17792740,cg15349498,cg01004363,cg27111679,cg14209784
	chr6	31765657	31766803	VWA7, SAPCD1-AS1	19	1147		0.0745936	0.0104603	1.3267e-08	0.000197414	cg11627902,cg00686197,cg16587961,cg06991565,cg00330953,cg09630142,cg02002586,cg03560996,cg12425321,cg05239811,cg13187827,cg19593741,cg25264948,cg23287992,cg00848392,cg23526676,cg17391620,cg18273421,cg25641533
	chr11	67302343	67304175	ANKRD13D, SSH3	16	1833		0.0898791	0.0126064	1.33568e-08	0.000197414	cg16449084,cg20968200,cg01376079,cg20705781,cg19192120,cg16802508,cg12835949,cg25915131,cg19176391,cg05289892,cg25753024,cg08662757,cg26991761,cg22285621,cg05141871,cg22632840
	chr1	9715244	9718085	PIK3CD	19	2842		-0.0589836	0.00840436	2.23643e-08	0.000300497	cg01434679,cg00197498,cg23098018,cg09706586,cg00197512,cg11947782,cg00197526,cg01943221,cg00197532,cg15192374,cg13920875,cg00197551,cg00197559,cg00197572,cg04163216,cg24953425,cg15733111,cg07487555,cg00197587
	chr3	109337502	109338028	DPPA4	5	527		-0.177975	0.0258454	4.07906e-08	0.000489094	cg07253829,cg00487142,cg14836960,cg13358761,cg19250607
	chr11	4607593	4609174	TRIM68	15	1582		-0.107097	0.0155792	4.30188e-08	0.000489094	cg01505275,cg06925387,cg09133563,cg00364778,cg26847010,cg16469099,cg22528685,cg01719157,cg19859515,cg19515317,cg14171986,cg05542244,cg13191008,cg22000644,cg17028458
	chr9	137228907	137231244	RNF224, SLC34A3	15	2338		0.0593062	0.00868109	5.21053e-08	0.000516353	cg14498811,cg14498813,cg07469853,cg14498823,cg15303264,cg14498848,cg14498850,cg14498866,cg02764105,cg14498869,cg05843848,cg26681123,cg12153399,cg15843117,cg21964481
	chr13	114063695	114066075		12	2381		0.0892875	0.0130721	5.24035e-08	0.000516353	cg20382493,cg10800346,cg18020065,cg22104744,cg03399609,cg08196138,cg04600000,cg15474318,cg19230054,cg01652514,cg16476991,cg04858322
	chr7	99918980	99919961	TRIM4	16	982		0.113554	0.0167824	6.97336e-08	0.000616456	cg08604885,cg22087659,cg26725153,cg15870184,cg10675666,cg13517567,cg23438945,cg20606062,cg01626227,cg09654046,cg12914047,cg13822726,cg02756107,cg16687213,cg25591451,cg16330814
	chr16	979745	980619	CEROX1, SOX8	10	875		-0.150221	0.0222138	7.09045e-08	0.000616456	cg03496220,cg04177091,cg04809453,cg04493430,cg21696393,cg06777194,cg05031521,cg09854626,cg08965276,cg05520409
	chr17	81821273	81823119	MCRIP1	27	1847		0.0448698	0.0066571	7.82787e-08	0.000634793	cg23097559,cg23097560,cg23097562,cg23097563,cg23097566,cg23097567,cg23097569,cg23097572,cg23097573,cg23097574,cg23097575,cg23097576,cg23097578,cg23097579,cg23097580,cg23097581,cg23097582,cg23097584,cg23097585,cg23097586,cg23097587,cg23097588,cg23097590,cg23097591,cg23097594,cg23097596,cg23097602
	chr13	113837046	113838183	GAS6, GAS6-AS1	14	1138		0.0939304	0.0139555	8.16034e-08	0.000634793	cg19223858,cg19223860,cg19223861,cg19223865,cg19223866,cg19223867,cg19223868,cg19223871,cg19223872,cg19223874,cg19223876,cg19223877,cg19223878,cg19223889
	chr3	194369403	194370814	LRRC15	10	1412		0.105255	0.0156748	8.74849e-08	0.000646518	cg26838900,cg13971680,cg18766468,cg26400693,cg14909960,cg02469330,cg02261771,cg13321259,cg02121427,cg13080494
COVID-19 moderate vs. control	chr1	9715244	9718085	PIK3CD	19	2842	AFR	-0.0386896	0.00461317	3.38639e-12	9.14213e-08	cg01434679,cg00197498,cg23098018,cg09706586,cg00197512,cg11947782,cg00197526,cg01943221,cg00197532,cg15192374,cg13920875,cg00197551,cg00197559,cg00197572,cg04163216,cg24953425,cg15733111,cg07487555,cg00197587
	chr16	3086856	3087689		6	834		0.0779926	0.00971445	2.67695e-11	5.65223e-07	cg08937107,cg03083506,cg15512232,cg00379830,cg17417378,cg00449812
	chr8	41725618	41726005	ANK1	4	388		0.100496	0.012639	4.13385e-11	6.78875e-07	cg27650870,cg15706250,cg19537719,cg18614735
	chr4	1403876	1407081	NKX1-1	15	3206		0.0548103	0.00701297	8.7798e-11	1.17969e-06	cg20896728,cg20641748,cg06104923,cg08160091,cg06894334,cg04651781,cg01181227,cg00752195,cg26348902,cg24496475,cg09155209,cg24188526,cg24902111,cg13391652,cg20332645
	chr19	840737	841082	PRTN3	7	346		0.0446906	0.00578766	1.46779e-10	1.54958e-06	cg09930046,cg17004025,cg12230709,cg24597486,cg23386659,cg24304425,cg09134726
	chr12	104302907	104304205	EID3	14	1299		0.0658482	0.00859181	2.0063e-10	1.70512e-06	cg15184308,cg25274376,cg01857475,cg09884423,cg10572274,cg18633684,cg03817911,cg03260589,cg06072694,cg20923245,cg27205904,cg26614816,cg09477407,cg01848457
	chr1	1354415	1355684	MXRA8	10	1270		0.129069	0.0168548	2.07659e-10	1.70512e-06	cg00026194,cg14270725,cg15386434,cg16006120,cg14793596,cg07284273,cg25063151,cg19436320,cg00040588,cg10482508
	chr5	136079169	136080924	VTRNA2-1	19	1756		-0.147909	0.0194767	2.92313e-10	2.05734e-06	cg11852404,cg16684184,cg00308130,cg15837280,cg07158503,cg04515200,cg13581155,cg11608150,cg06478886,cg04481923,cg18678645,cg06536614,cg26328633,cg25340688,cg26896946,cg00124993,cg08745965,cg16615357,cg18797653
	chr19	46022842	46023492	PGLYRP1	11	651		0.0613558	0.00808867	3.06286e-10	2.0577e-06	cg07519471,cg12215528,cg14001023,cg08693172,cg22559329,cg10862535,cg08682981,cg26767632,cg04850152,cg24917775,cg26812483
	chr14	24171686	24172497	REC8	12	812		0.068048	0.00911627	5.82153e-10	3.30934e-06	cg25040004,cg24127861,cg10137231,cg18556834,cg19989295,cg03431846,cg18628371,cg16425038,cg07516252,cg14622790,cg16473141,cg18512948
	chr20	63891165	63891316	TPD52L2	2	152		0.0497771	0.00752185	3.96533e-08	0.000108533	cg23085846,cg25587622
	chr1	203351062	203351959	FMOD	12	898		0.07664	0.0116039	4.21532e-08	0.000113278	cg04704856,cg03764585,cg11914824,cg26987645,cg16289210,cg22705746,cg27387030,cg03062822,cg21089380,cg11897689,cg01739509,cg06285941
	chr1	209674273	209676100	G0S2, HSD11B1-AS1	13	1828		0.042821	0.00652956	5.24233e-08	0.000135934	cg23646375,cg09886578,cg01900973,cg06616057,cg24933191,cg14824901,cg27176828,cg17710021,cg10671306,cg13460643,cg08185241,cg02638691,cg26050864
	chr6	149484156	149485596	ZC3H12D	14	1441		-0.0439202	0.00671412	5.6624e-08	0.00014406	cg16661800,cg07592095,cg15132169,cg18951352,cg09678939,cg13136655,cg04275695,cg17501395,cg18082788,cg00073460,cg06762457,cg07481398,cg03982376,cg14030904
	chr12	1907927	1908884	CACNA2D4	6	958		0.0453113	0.00694121	6.03183e-08	0.000148585	cg11957400,cg24856673,cg12675583,cg02874016,cg18167759,cg11692031
	chr18	62384815	62385231	TNFRSF11A	4	417		0.101008	0.0155358	6.81164e-08	0.000165044	cg19524723,cg22205276,cg17804850,cg25740602
	chr16	87984280	87984280		1	1		-0.0539879	0.00835328	8.13593e-08	0.000193913	cg08362589
	chr17	74466025	74466941	CD300A	11	917	AMR	0.109345	0.0128578	1.32483e-12	6.52703e-08	cg23443627,cg24320673,cg24347260,cg10953317,cg12118246,cg24169812,cg04150062,cg12331932,cg02554050,cg05592035,cg14181940
	chr5	21476046	21476046		1	1		-0.140344	0.0192088	1.11019e-09	2.86169e-05	cg18382744
	chr19	35328872	35329278	CD22	6	407		0.104519	0.0143222	1.16082e-09	2.86169e-05	cg15001615,cg15743985,cg24750752,cg25360761,cg19977428,cg03574571
	chr2	85951544	85951848		3	305		-0.617639	0.0860942	2.19853e-09	4.64207e-05	cg02436349,cg12808797,cg03095414
	chr4	1172482	1174072	SPON2	19	1591		0.0666008	0.00931836	2.52035e-09	4.65637e-05	cg22757391,cg18159636,cg12024828,cg14652131,cg01784327,cg12072001,cg14771077,cg05318361,cg25002788,cg23848471,cg22576236,cg06097988,cg20939159,cg10852718,cg03193299,cg01546047,cg04343927,cg13653809,cg12116462
	chr6	30328912	30330164	TRIM39, TRIM39-RPP21	13	1253		0.0517145	0.00760764	1.4394e-08	0.000236383	cg12340546,cg03094134,cg13079571,cg09020199,cg11327408,cg04425551,cg17080697,cg07905808,cg19047804,cg14066298,cg06230847,cg01383911,cg19147015
	chr8	47659496	47659995	SPIDR	5	500		0.152839	0.0233069	4.53951e-08	0.000670945	cg20019675,cg14205511,cg08506869,cg20190772,cg25257799
	chr8	6561457	6563702	ANGPT2	15	2246		0.0856155	0.0132738	7.50392e-08	0.00100826	cg24195359,cg20490392,cg25350011,cg04017131,cg09641202,cg02548132,cg24670715,cg02402368,cg03631656,cg13548314,cg10395101,cg11176053,cg24519108,cg01556846,cg12126188
	chr17	72978054	72978413		3	360		0.0779432	0.0121373	8.54838e-08	0.00105288	cg22907821,cg21534537,cg10761100
	chr1	153390451	153391928	S100A8	10	1478	EUR	0.0439671	0.00473636	2.61797e-08	0.00329929	cg01431057,cg20256009,cg20335425,cg20070090,cg24898863,cg00685976,cg20557469,cg16894274,cg25785480,cg24154170
	chr10	86967302	86970104	ADIRF, ADIRF-AS1, AGAP11	19	2803		0.0418534	0.00458596	4.4645e-08	0.00329929	cg20929386,cg20064307,cg18539332,cg25633772,cg12261786,cg07974441,cg01754756,cg09573585,cg26395382,cg09715672,cg18602114,cg08930759,cg06835707,cg21853334,cg17792740,cg15349498,cg01004363,cg27111679,cg14209784
COVID-19 moderate vs. mild	chr4	124350	125230	ZNF718	7	881	AFR	-0.478304	0.0533873	1.69849e-09	0.000251038	cg20320494,cg19819404,cg22831726,cg12717203,cg21149944,cg25397663,cg10197305
	chr20	767789	768976	SLC52A3	11	1188	AMR	0.0632988	0.00862624	2.17122e-10	1.60455e-05	cg24871738,cg24871739,cg01479232,cg04972979,cg19079784,cg01319701,cg19145218,cg27210657,cg10339152,cg20119532,cg23289456
	chr22	38316783	38318766	CSNK1E	16	1984		0.0394431	0.00559238	1.04621e-09	5.15436e-05	cg17035892,cg09412809,cg04766377,cg10929024,cg01346718,cg12624792,cg25849994,cg14995562,cg26449680,cg19781870,cg06748147,cg10142237,cg01441777,cg07313319,cg06991495,cg25135964
	chr14	24309705	24311720	CIDEB, LTB4R2, LTB4R	18	2016		-0.0525868	0.00772613	3.89016e-09	0.000114994	cg17623974,cg08894850,cg24838203,cg07164388,cg16075268,cg07760773,cg07509935,cg20007021,cg26310551,cg15364618,cg25576711,cg10193721,cg25448523,cg15545541,cg06823034,cg21886367,cg12853742,cg13840968
	chr20	63036385	63037117	LINC00029, LINC01056	7	733		0.0993153	0.0148222	6.74497e-09	0.000166152	cg09012602,cg05960032,cg25229408,cg21362013,cg06103338,cg24143873,cg04402891
	chr1	1430350	1430826	LINC01770	5	477		0.122914	0.0188136	1.58122e-08	0.000292492	cg22351666,cg05235651,cg04865726,cg00028747,cg12407057
	chr16	997460	998327		8	868		0.126423	0.0193515	1.58317e-08	0.000292492	cg01781725,cg03568041,cg08977639,cg13811379,cg17206212,cg11978890,cg19428589,cg17978486
	chr1	9715244	9718085	PIK3CD	19	2842		0.0408597	0.00630027	2.01046e-08	0.000330164	cg01434679,cg00197498,cg23098018,cg09706586,cg00197512,cg11947782,cg00197526,cg01943221,cg00197532,cg15192374,cg13920875,cg00197551,cg00197559,cg00197572,cg04163216,cg24953425,cg15733111,cg07487555,cg00197587
	chr9	133701542	133702617		9	1076		0.0871821	0.0136276	3.11151e-08	0.000459885	cg14401485,cg14401490,cg14401491,cg14401501,cg13717350,cg05493344,cg14401513,cg13458384,cg13709982
	chr1	174874385	174875422	RABGAP1L	11	1038		0.068513	0.0109157	5.62246e-08	0.000696865	cg20535312,cg18489118,cg27212156,cg02482603,cg11480314,cg05702218,cg04858586,cg13130398,cg09948374,cg23831685,cg25984164
	chr16	3304260	3306149	ZNF75A, TIGD7	20	1890		0.0467638	0.0074521	5.65786e-08	0.000696865	cg09411971,cg26352827,cg08134598,cg07949597,cg16480692,cg03004280,cg24378816,cg07306531,cg13496340,cg13000180,cg24768152,cg12572410,cg05540369,cg04379606,cg15531475,cg04234063,cg22316521,cg16228090,cg05529874,cg19626861
	chr7	986124	986727	CYP2W1	7	604		0.0592971	0.00950566	6.77142e-08	0.000737467	cg08911208,cg07131210,cg10521737,cg23332328,cg08883853,cg02602264,cg05183927
	chr20	64055718	64058007	TCEA2	16	2290		0.0376104	0.0060354	6.98543e-08	0.000737467	cg05031898,cg21381421,cg04270823,cg15466702,cg17368917,cg27598208,cg01293143,cg15122985,cg15929202,cg19242268,cg22243423,cg25592854,cg03173827,cg09990613,cg25592874,cg25592888
	chr6	29680147	29681358	ZFP57	24	1212	EUR	0.005449	0.126346	3.68671e-08	0.0121837	cg09343969,cg25978138,cg11747594,cg15708526,cg04071440,cg10648573,cg12644888,cg22494932,cg25699073,cg07134666,cg00588198,cg16885113,cg20228636,cg27414868,cg11383134,cg03198009,cg03449857,cg15570656,cg02157626,cg13835168,cg08041448,cg24100841,cg19636627,cg09344013

### Sheet: S12
Table S12: Bonferroni-significant CpG sites with no evidence of pleiotropy bias (HEIDI p>0.05) identified in the SMR analysis testing the effect of brain genetically regulated methylation on GAD.
CpG	Chr	Pos	Gene	beta	se	P value	HEIDI P value
cg07507251	3	52567010	NT5DC2	-0.0178182	0.00327408	5.2625e-08	0.103892
cg17372223	3	52568218	NT5DC2; UQCC5	-0.0308463	0.00609611	4.19274e-07	0.108666
cg18404041	3	52824283	ITIH1	0.0101696	0.00180139	1.648e-08	0.24967
cg11517269	6	28058789	ZSCAN16-AS1	-0.0093903	0.00182433	2.64335e-07	0.0860941
cg12623302	6	28058802		-0.00920205	0.00181324	3.87628e-07	0.130458
cg18105139	6	28058856		-0.00920205	0.00181324	3.87628e-07	0.470181
cg03597347	6	28058909		-0.0093903	0.00182433	2.64335e-07	0.215778
cg21422361	7	1884392	MAD1L1	-0.0227438	0.00445706	3.34546e-07	0.270597
cg02421172	7	1938701		-0.00969033	0.00177954	5.16824e-08	0.103157
cg23422044	7	1970798		0.02465	0.0049102	5.16293e-07	0.109975
cg04848693	7	2078786		0.0111881	0.00179149	4.23381e-10	0.0504312
cg06100570	7	2078988		0.0108311	0.00173217	4.02839e-10	0.0525731
cg06789500	7	2109450		0.0108688	0.00179056	1.27857e-09	0.1066
cg00685480	9	127950142	PPP6C	0.0102066	0.00191479	9.7992e-08	0.308469
cg07423050	13	99094983	FARP1	-0.0101469	0.00174466	6.02914e-09	0.0834243

### Sheet: S13
Table S13: Bonferroni-significant CpG sites with no evidence of pleiotropy bias (HEIDI p>0.05) identified in the SMR analysis testing the effect of brain genetically regulated methylation on COVID-19 infection.
CpG	Chr	Pos	Gene	beta	se	P value	HEIDI P value
cg01019262	1	155095195	intergenic	0.0496695	0.00916531	5.98337e-08	0.0727522
cg26809127		155100511		-0.0754108	0.0146455	2.61773e-07	0.525576
cg14171486		155139557		0.065469	0.00997062	5.16195e-11	0.0854094
cg10353683	3	46065762	XCR1	-0.146272	0.0255281	1.00533e-08	0.807862
cg07115110		46250024	CCR1	-0.0481658	0.00956454	4.75687e-07	0.112811
cg03334568	3	101395165	intergenic	0.148627	0.0254055	4.91041e-09	0.578583
cg17415650	12	113370524	OAS1	-0.0232654	0.0041758	2.52567e-08	0.146787
cg25800166		113375896	OAS3	-0.0492347	0.0096648	3.50164e-07	0.487689
cg24725522	19	49339397	HSD17B14	-0.0747059	0.0148701	5.06363e-07	0.163307
cg15974053		49339789		-0.0440206	0.00849661	2.20752e-07	0.103523

### Sheet: S14
Table S14: Bonferroni-significant CpG sites with no evidence of pleiotropy bias (HEIDI p>0.05) identified in the SMR analysis testing the effect of brain genetically regulated methylation on COVID-19 hospitalization.
CpG	Chr	Pos	Gene	beta	se	P value	HEIDI P value
cg10353683	3	46065762	XCR1	-0.604148	0.0921096	5.4166e-11	0.794327
cg02395779		101396658	intergenic	-0.142587	0.0269829	1.26159e-07	0.136563
cg23323669	6	31126866	TCF19, CCHCR1	0.0977996	0.0185856	1.42399e-07	0.0614905
cg24876187		31126871		0.0496407	0.00869208	1.12295e-08	0.0667499
cg23238834		31126879		0.0498017	0.00872121	1.12703e-08	0.112265
cg23679615		31127159		0.0483765	0.00846316	1.08977e-08	0.0750711
cg23654219		31127527		0.104141	0.019608	1.08941e-07	0.173398
cg24947255		31430921	HCP5	-0.0904117	0.0170143	1.07323e-07	0.069967
cg17415650	12	113370524	OAS1, OAS2, OAS3	-0.0581713	0.00873764	2.78417e-11	0.091972
cg25800166		113375896		-0.125029	0.0210323	2.77065e-09	0.367169
cg00085448		113416442		-0.139706	0.0265341	1.40076e-07	0.122347
cg20870559		113416518		-0.144003	0.0276067	1.82593e-07	0.230202
cg23762722	17	43817897	CRHR1, MAPT, STH, KANSL1	0.135051	0.024652	4.29425e-08	0.284152
cg00025823		43909151		-0.0912915	0.0141519	1.11249e-10	0.26423
cg12633764		43978756		0.144236	0.0261347	3.41042e-08	0.561655
cg26163368		44026652		-0.132293	0.0205657	1.25366e-10	0.0592001
cg01640727		44029468		0.12228	0.0187302	6.64354e-11	0.346246
cg21705961		44060775		0.134256	0.0243555	3.54069e-08	0.112963
cg01098886		44076726		0.160476	0.0288507	2.66254e-08	0.480069
cg07368061		44090862		0.0634368	0.00917887	4.80637e-12	0.0644221
cg20120463		44301886		0.0739017	0.0144581	3.19713e-07	0.0780523

### Sheet: S15
Table S15: Bonferroni-significant CpG sites with no evidence of pleiotropy bias (HEIDI p>0.05) identified in the SMR analysis testing the effect of brain genetically regulated methylation on COVID-19 severe symptoms.
CpG	Chr	Pos	Gene	beta	se	P value	HEIDI P value
cg10353683	3	46065762	XCR1	-0.959562	0.145273	3.96936e-11	0.619673
cg00599564	6	29943209	HCG9	-0.118388	0.0235401	4.92523e-07	0.102784
cg06792428		31087240	PSORS1C1	0.107696	0.0178631	1.65001e-09	0.155108
cg21863888		31127173	TCF19, CCHCR1	0.0626354	0.0123584	4.01508e-07	0.0766279
cg22972565		31477022	MICB	-0.100001	0.0178719	2.20059e-08	0.0772589
cg17415650	12	113370524	OAS1, OAS3, ATP11A	-0.0696996	0.0128871	6.35694e-08	0.0507883
cg25800166		113375896		-0.149389	0.0297334	5.05344e-07	0.405181
cg17842918	13	113540400		-0.202913	0.0317631	1.67723e-10	0.131163
cg05231226	16	89171772	intergenic	-0.0800856	0.0141683	1.58187e-08	0.442334
cg10094238	17	43483251	ARHGAP27, CRHR1, MAPT	0.0777328	0.0123636	3.23201e-10	0.0987742
cg22458832		43506497		0.123403	0.022292	3.09877e-08	0.0502267
cg18124852		43506540		0.119414	0.0213404	2.19743e-08	0.105961
cg21931864		43506728		0.146552	0.028145	1.91878e-07	0.0647738
cg24203758		43507018		0.160805	0.0275732	5.47935e-09	0.144268
cg23762722		43817897		0.194004	0.0358209	6.09633e-08	0.238385
cg00025823		43909151		-0.133231	0.0207518	1.3611e-10	0.149635
cg12633764		43978756		0.207007	0.037981	5.02915e-08	0.868672
cg26163368		44026652		-0.190526	0.0300222	2.20729e-10	0.0676167
cg17569492		44026659		-0.183598	0.0306562	2.1123e-09	0.12039
cg05772917		44027251		-0.0902624	0.0133563	1.39878e-11	0.18383
cg01640727		44029468		0.17571	0.0273491	1.32109e-10	0.25917
cg00846647		44060252		0.0825315	0.0159167	2.15754e-07	0.158206
cg21705961		44060775		0.185845	0.0347337	8.76803e-08	0.0851227
cg01934064		44064242		0.0824831	0.0158496	1.94931e-07	0.111081
cg05721485		44071124		-0.0894509	0.0123659	4.7014e-13	0.0993872
cg01098886		44076726		0.225337	0.0413539	5.06602e-08	0.508435
cg04571282		44108753		0.192438	0.0339504	1.44303e-08	0.25862
cg18699337		44159144		-0.202406	0.034343	3.77708e-09	0.0670751
cg13881341	19	49259215	intergenic	0.183737	0.0362625	4.04415e-07	0.160119

### Sheet: S16
Table S16: Bonferroni-significant CpG sites with no evidence of pleiotropy bias (HEIDI p>0.05) identified in the SMR analysis testing the effect of fetal-brain genetically regulated methylation on GAD and COVID-19 outcomes.
Trait	CpG	Chr	Pos	Gene	beta	se	P value	HEIDI P value
COVID-19 severe symptoms	cg16992008	3	45961867	FYCO1	-8.805	1.66465	1.2273e-07	0.377791
COVID-19 hospitalization	cg16992008		45961867		-5.37728	1.0728	5.37546e-07	0.258209
COVID-19 infection	cg16992008		45961867		-2.32616	0.484967	1.61438e-06	0.612505
COVID-19 infection	cg12931860		46070399	XCR1	-3.73239	0.663733	1.87308e-08	0.0606881
GAD	cg13284614		52569169	UQCC5	-0.147136	0.0286786	2.88964e-07	0.632129
COVID-19 infection	cg12386194		101231763	SENP7	-5.60037	0.956812	4.82331e-09	0.481028
COVID-19 infection	cg03837452		101395095	ZBTB11	-2.15537	0.413681	1.88608e-07	0.498413
COVID-19 infection	cg05834845		195489306	MUC4	0.122312	0.0267968	5.00902e-06	0.106311
COVID-19 infection	cg13752114		195489708		0.100749	0.0210087	1.62207e-06	0.0832216
COVID-19 infection	cg18918831		195489782		0.112123	0.0244599	4.56263e-06	0.124484
COVID-19 infection	cg18713687		195489789		0.155251	0.0326944	2.04885e-06	0.126249
COVID-19 infection	cg07341007		195489909		0.135531	0.0293136	3.77377e-06	0.085294
COVID-19 infection	cg01310397		195490033		0.158863	0.0343503	3.74956e-06	0.0639171
GAD	cg12740337	6	28058973	ZSCAN16-AS1	-0.231206	0.0498061	3.44835e-06	0.869483
GAD	cg23422044	7	1970798	MAD1L1	0.478505	0.105466	5.70491e-06	0.623869
COVID-19 infection	cg00878953	9	136129875	intergenic	-2.22513	0.423995	1.53755e-07	0.0964922
COVID-19 hospitalization	cg04594507	12	133120760	FBRSL1	1.64194	0.348241	2.41771e-06	0.310487
COVID-19 severe symptoms	cg10453148	16	89205542	ACSF3	1.07737	0.231008	3.10489e-06	0.0626998
COVID-19 hospitalization	cg09940476		89224261	C16orf81	2.27323	0.463041	9.13791e-07	0.0720575
COVID-19 severe symptoms	cg09940476		89224261		4.067	0.718062	1.47504e-08	0.440842
GAD	cg27332583	18	35150602	ENSG00000285940	0.128465	0.0226553	1.42439e-08	0.199193

### Sheet: S17
Table S17. Convergent CpG associations (FDR < 0.05; HEIDI > 0.05) identified across GAD and COVID-19 severity groups in blood and brain tissue SMR
				BRAIN TISSUE
CpG	Chr	CpG.pos	Gene	Trait	P value	se_SMR	Heterogeneity-P value	FDR q
cg21619017	chr6	31465649	MICB	GAD	6.22827e-05	0.00626397	0.144721	0.0171575
				COVID-19 hospitalization	0.000123717	0.0287042	0.204142	0.0329128
cg02197634	chr6	33048875	HLA-DPB1	GAD	0.00026623	0.0358495	0.241642	0.0348992
				COVID-19 hospitalization	9.69496e-06	0.100643	0.0543523	0.00480367
				COVID-19 infection	0.000151314	0.0477149	0.139886	0.0430684
cg02794174	chr8	61564980		GAD	0.000300974	0.00764628	0.0506535	0.0456448
				COVID-19 hospitalization	0.000121086	0.0378062	0.124024	0.0324986
				BLOOD TISSUE
CpG	Chr	CpG.pos	Gene	Trait	P value	se_SMR	Heterogeneity-P value	FDR q
cg05027533	chr2	153290479	FMNL2	GAD	0.000230655	0.00520091	0.163175	0.0371094
				COVID-19 hospitalization	0.000194051	0.312712	0.670332	0.049172
cg09255157	chr4	106553472	ARHGEF38	GAD	3.50635e-05	0.0101719	0.054718	0.0130059
				COVID-19 severe symptoms	2.75908e-05	0.0684842	0.0681904	0.0122278
cg23831005		106588191		GAD	5.20523e-05	0.0369843	0.0820997	0.0161434
				COVID-19 severe symptoms	4.57314e-05	0.248187	0.0741133	0.0182923
cg18020679	chr6	33168031	SLC39A7;RXRB	GAD	0.000279761	0.0127051	0.148552	0.0400572
				COVID-19 severe symptoms	8.4194e-06	0.052172	0.0666911	0.00482442
cg01830271		31275148	lncRNA	GAD	6.202e-05	0.0051433	0.1584	0.0167738
				COVID-19 severe symptoms	2.76185e-05	0.0331733	0.128902	0.0127833
cg01940713	chr7	5552460	FBXL18	GAD	0.000279069	0.00521583	0.49154	0.0400042
				COVID-19 hospitalization	1.59205e-05	0.52574	0.102765	0.00836892
cg18195165		5549570		GAD	0.000318348	0.00621395	0.335873	0.0421539
				COVID-19 hospitalization	4.676e-05	1.21876	0.76265	0.0193305
cg12373236	chr14	75130883	AREL1	GAD	1.78878e-06	0.0795936	0.101286	0.00200338
				COVID-19 severe symptoms	3.36968e-05	0.553361	0.351232	0.0142072
cg05301556	chr17	43971177	MAPT; LOC100128977	GAD	0.000538617	0.0839363	0.203538	0.0455273
				COVID-19 severe symptoms	7.50152e-11	0.0339031	0.306102	2.79156e-07
				COVID-19 hospitalization	4.44503e-11	0.0231448	0.0980753	1.59213e-07
				CROSS-TISSUE
CpG	Chr	CpG.pos	Gene	Trait	P value	se_SMR	Heterogeneity-P value	FDR q
cg21542223	chr1	91190005		GAD	0.000271338	0.00560377	0.318038	0.0426531
				COVID-19 hospitalization	5.58801e-05	0.863671	0.736508	0.0222372
cg05309399	chr4	106552544	ARHGEF38	GAD	0.00031297	0.00416871	0.134685	0.0466003
				COVID-19 severe symptoms	5.6856e-05	0.0447807	0.149013	0.0217195
cg17598552	chr6	31094068	PSORS1C1	GAD	0.000309196	0.00619371	0.557006	0.0464456
				COVID-19 severe symptoms	0.00016459	0.113985	0.114929	0.0494212
cg15671450		29895116	HLA-K	GAD	1.43718e-07	0.0357596	0.0618562	0.000197649
				COVID-19 hospitalization	6.0657e-05	0.0866871	0.492606	0.0182021
cg11032077		32032728	TNXB	GAD	0.000483052	0.00246721	0.295224	0.0474417
				COVID-19 hospitalization	3.52116e-05	0.274908	0.3251	0.0149593
cg09179646		31148383	POU5F1	GAD	0.000307268	0.00721882	0.0621434	0.0421045
				COVID-19 hospitalization	0.000283306	0.187782	0.0501129	0.0473724
cg03078486		31148474		GAD	0.000300595	0.00704329	0.0616252	0.0418013
				COVID-19 hospitalization	0.000207419	0.198689	0.091437	0.0396533
cg27547543		31148524		GAD	0.00033107	0.00779738	0.0676158	0.0426781
				COVID-19 hospitalization	4.87477e-06	0.00803603	0.0505432	0.00265366
cg02197634		33048875	HLA-DPB1	GAD	2.62668e-05	0.0862756	0.096231	0.0106355
				COVID-19 hospitalization	9.69496e-06	0.100643	0.0543523	0.00480367
				COVID-19 infection	0.000151314	0.0477149	0.139886	0.0430684
cg17903019	chr7	5552472	FBXL18	GAD	0.000254804	0.00444732	0.445071	0.0385278
				COVID-19 hospitalization	0.000173505	0.0279058	0.0534139	0.0416311

### Sheet: S18
Table S18: Bonferroni-significant CpG sites identified in the SMR meta-analysis testing the effect of blood genetically regulated methylation on GAD. Only CpG sites with no heterogeneity among SMR estimates obtained from mQTL datasets meta-analyzed are reported.
CpG	Chr	Pos	Gene	beta	se	P value	heterogeneity-P value
cg17949727	1	38412684	INPP5B	0.0279	0.0054	2.536e-07	0.999
cg24072166		55529107	PCSK9	0.044	0.008	3.981e-08	0.7393
cg25064552		153938859	SLC39A1	-0.42	0.0801	1.601e-07	0.9977
cg14859874		154238265	UBAP2L	0.0056	0.0011	2.548e-07	0.8584
cg05100067	2	2295969	MYT1L	-0.0461	0.0088	1.858e-07	0.9643
cg18990157		27166550	DPYSL5	0.0532	0.01	1.188e-07	0.5273
cg09678539		27298343	EMILIN1	0.0497	0.0087	9.515e-09	0.6649
cg02971253		27304052		-0.0233	0.0035	2.277e-11	0.9418
cg23562406		27319374	KHK	-0.0543	0.0098	3.299e-08	0.959
cg22740783		27341458	CGREF1	-0.0432	0.0072	2.147e-09	0.3799
cg06112415		27342158		0.0531	0.0102	1.951e-07	0.5161
cg00525834		153032693		-0.0094	0.0017	3.113e-08	0.6633
cg02156598		153032696		-0.0109	0.002	4.014e-08	0.4909
cg18968920		153572548	PRPF40A	0.1954	0.0354	3.287e-08	0.7016
cg08759112		183387885	PDE1A	-0.3766	0.0535	1.991e-12	0.5514
cg23220897	3	16924709	PLCL2	-0.0672	0.0114	4.158e-09	0.9987
cg02602957		49750064	RNF123	0.37	0.0721	2.808e-07	1
cg21612339		49761620	IP6K1	0.0128	0.0018	6.874e-13	0.07614
cg15565533		49761936		-0.0444	0.0072	7.93e-10	0.7585
cg14634738		50126100	RBM6	-0.379	0.071	9.512e-08	0.9922
cg15335139		50242325	SLC38A3	0.0101	0.0018	2.092e-08	0.945
cg19914607		50242505		0.0308	0.0058	1.031e-07	0.9356
cg08222913		52553049	STAB1	-0.0448	0.0069	6.51e-11	0.9691
cg05146046		52566601	NT5DC2	-1.1688	0.2161	6.334e-08	1
cg27338333		52566622		-0.986	0.181	5.08e-08	1
cg21062155		52566695		-0.7647	0.136	1.9e-08	1
cg07507251		52567010		-0.2412	0.0426	1.457e-08	1
cg05564831		52568323		-0.2396	0.0418	1.011e-08	1
cg26812980		52568393		-0.409	0.0701	5.461e-09	1
cg00317010		52569752	SMIM4	-0.0787	0.0136	7.47e-09	0.5085
cg19225036		52586343	PBRM1	-0.6601	0.1272	2.095e-07	1
cg00139496		52731124	GLT8D1	-0.5192	0.0807	1.274e-10	0.9188
cg25938530		52812367	ITIH1	0.4734	0.0687	5.537e-12	0.9475
cg05283597		52812410		0.6168	0.0732	3.646e-17	0.9943
cg18182844		52828292	ITIH3	0.0644	0.0111	5.551e-09	0.914
cg05393861		52828628		0.0093	0.0011	1.953e-16	0.7985
cg07809027	4	15007205	CPEB2	0.0201	0.0035	1.274e-08	0.6315
cg19755714		140842902	MAML3	-0.2646	0.0446	2.988e-09	0.6755
cg11615395		140925869		0.0087	0.0017	1.616e-07	0.6848
cg11496061	5	31050152	RPL19P11	0.3156	0.0505	4.201e-10	0.7856
cg05634637		31197518	CDH6	-0.3896	0.0659	3.356e-09	0.194
cg20344529		120070833	RNU4-69P	-0.5086	0.0961	1.204e-07	1
cg16898833	6	26189333	HIST1H4D	-0.7149	0.1349	1.16e-07	0.5596
cg12315302		26189340		-1.1781	0.187	2.994e-10	0.4023
cg20250722		26522136	HCG11	-0.0387	0.0065	2.589e-09	0.4391
cg23892028		27256345	POM121L2	-0.0083	0.0014	1.103e-09	0.7328
cg23464183		27256406		-0.0507	0.0095	1.042e-07	0.3263
cg22548220		27277996		-0.0234	0.0038	5.817e-10	0.8904
cg22955778		27798556	HIST1H4K	-0.0408	0.0065	4.146e-10	0.7325
cg14132236		28984254	OR2AD1P	-0.0459	0.007	6.049e-11	0.8022
cg22834713		28984341		-0.0415	0.0061	1.431e-11	0.9349
cg18137931		28984374		-0.0599	0.0095	2.623e-10	0.7761
cg26712477		28984445		-0.0591	0.0097	1.365e-09	0.454
cg00719211		28984453		-0.0636	0.0103	6.742e-10	0.8132
cg08065408		29520774	OR2I1P	-0.032	0.0046	4.452e-12	0.7516
cg10420223		29526561	GABBR1	0.0146	0.0027	5.213e-08	1
cg12463578		29644756	ZFP57	0.1745	0.0333	1.596e-07	1
cg25978138		29648161		0.2611	0.0504	2.173e-07	1
cg11747594		29648225		0.1129	0.0214	1.267e-07	1
cg15708526		29648271		0.1367	0.026	1.531e-07	1
cg04071440		29648275		0.1918	0.0367	1.687e-07	1
cg08022281		29648345		0.1679	0.032	1.614e-07	1
cg22494932		29648379		0.1299	0.0245	1.1e-07	1
cg25699073		29648381		0.1427	0.027	1.241e-07	1
cg07134666		29648400		0.0852	0.0114	8.186e-14	0.9618
cg00588198		29648452		0.1169	0.0222	1.38e-07	1
cg16885113		29648507		0.1004	0.0189	1.133e-07	1
cg11383134		29648590		0.0954	0.0127	6.774e-14	0.9869
cg03198009		29648604		0.1013	0.0191	1.195e-07	1
cg03449857		29648623		0.0922	0.0173	1.046e-07	1
cg13835168		29648756		0.0896	0.017	1.423e-07	1
cg24100841		29649024		0.096	0.0183	1.557e-07	1
cg03521696		29795595	HLA-G	0.62	0.1062	5.2e-09	0.8331
cg05050652		29816166	MICF	0.0686	0.0126	4.669e-08	0.6777
cg15671450		29895116	HLA-K	-0.1881	0.0358	1.437e-07	1
cg12976581		29975032	HLA-J	-1.3731	0.223	7.34e-10	0.8622
cg14747086		30070087	TRIM31	0.5146	0.0846	1.172e-09	0.5285
cg19178742		30070099		0.6614	0.1057	3.924e-10	0.8838
cg13436843		30071601		-0.4131	0.0649	1.927e-10	0.4418
cg25721950		30074078		-0.0299	0.0057	1.431e-07	1
cg11100081		30079307		0.0163	0.003	5.522e-08	1
cg18200389		30170340	TRIM26	-0.035	0.0054	7.878e-11	0.2872
cg13054640		30647148	PPP1R18	0.0493	0.0095	2.272e-07	0.591
cg03813377		30737455	HCG20	0.0283	0.0053	7.991e-08	0.6591
cg27014438		31607674	BAG6	-0.0186	0.0034	4.038e-08	1
cg00657529		31698687	CLIC1	0.0224	0.0041	5.71e-08	0.5875
cg16505946		31870305	C2	-0.0167	0.0031	1.189e-07	0.1523
cg15734436		33047185	HLA-DPB1	-0.0243	0.0046	1.139e-07	0.262
cg00640376		33173927	HSD17B8	-0.0267	0.0051	1.402e-07	0.2082
cg11958269		33255190	WDR46	-0.0246	0.0048	3.064e-07	0.3521
cg23319477		33267989	TAPBP	-0.0198	0.0039	2.854e-07	0.8193
cg02236874		33272564		0.0146	0.0028	1.586e-07	0.9792
cg07969781		33282628	ZBTB22	-0.0105	0.0019	2.91e-08	0.5793
cg07245868		33283055		0.0172	0.0032	9.897e-08	0.3265
cg16492833		33679775	UQCC2	0.4896	0.0761	1.244e-10	0.8207
cg15079551		33719383	IP6K3	-0.017	0.0032	1.018e-07	0.201
cg27136847		49705602	CRISP3	-0.0416	0.008	1.669e-07	0.5513
cg07525313		116262856	FRK	0.0077	0.0012	4.792e-10	0.8713
cg25531341		144982324	UTRN	-0.0293	0.0049	1.519e-09	0.484
cg12376829	7	1915363	MAD1L1	0.0141	0.0024	3.572e-09	0.3405
cg22329336		1950478		0.0507	0.0083	1.001e-09	0.7174
cg12356249		1969874		-0.0264	0.005	1.384e-07	1
cg23422044		1970798		0.469	0.0645	3.577e-13	0.4426
cg24189917		1970923		0.7009	0.0987	1.269e-12	0.845
cg25259697		1989360		-0.4204	0.0748	1.901e-08	0.7432
cg11196182		1989412		-0.4307	0.0771	2.336e-08	0.861
cg25940417		2025000		0.0407	0.0079	2.161e-07	1
cg17354002		2071166		-0.7012	0.1285	4.792e-08	1
cg03723481		2071723		0.01	0.0012	1.278e-17	0.5021
cg06112204		2078981		0.0111	0.0012	6.315e-19	0.4768
cg15914316		2083197		0.0456	0.0082	2.541e-08	1
cg11794120		2087905		0.7591	0.1399	5.747e-08	1
cg08210507		2109244		0.0363	0.0049	1.909e-13	0.4416
cg04984422		2614081	IQCE	0.0086	0.0017	2.934e-07	0.9853
cg24191264		2627570		-0.0102	0.0019	1.112e-07	0.06514
cg17903019		5552472	FBXL18	-0.016	0.0031	2.778e-07	0.9283
cg16204818		12151356	TMEM106B	-0.0548	0.0104	1.382e-07	0.3942
cg25797912		75678053	MDH2	0.0296	0.0056	1.342e-07	0.842
cg16964206		91795363	CYP51A1	0.0066	0.0013	2.45e-07	0.2987
cg02924836		99691734	MCM7	0.0099	0.0016	6.311e-10	0.8957
cg23472400		99704848	TAF6	-0.1234	0.0152	4.101e-16	0.9883
cg21034416	8	65582688	CYP7B1	0.1059	0.0205	2.401e-07	1
cg19787013		145737513	RECQL4	-0.006	0.0011	1.045e-07	0.751
cg13535736	9	111863775	TMEM245	0.1751	0.0308	1.361e-08	0.8651
cg13769004		128004122	HSPA5	-0.0689	0.0123	2.205e-08	0.2933
cg10400423		128004773		-0.1614	0.0287	1.793e-08	1
cg15644671	10	94819989		-0.035	0.0066	1.003e-07	0.7059
cg19305681		94821657	CYP26C1	-0.0386	0.0074	1.776e-07	0.9665
cg05873389		104628811	BORCS7-ASMT	-0.3348	0.0651	2.739e-07	1
cg03493300		104813866	CNNM2	-0.2158	0.0249	4.439e-18	0.829
cg11704582		104814269		-0.2813	0.0538	1.707e-07	1
cg12149429		118493077	HSPA12A	0.4978	0.0833	2.239e-09	0.5773
cg11554335	11	57336941	UBE2L6	-0.0311	0.0057	6.038e-08	0.3716
cg20712742		57435205	ZDHHC5	-1.4614	0.2532	7.881e-09	1
cg12329048		57471957	MED19	-0.0549	0.0081	1.21e-11	0.5486
cg23127183		57508653	TMX2-CTNND1	-0.0357	0.0046	8.35e-15	0.8102
cg06294321		57508677		0.0171	0.0021	1.257e-16	0.09781
cg16127573		57532299		-0.0505	0.0097	2.077e-07	0.09292
cg19752551		57585705		-0.0175	0.0029	1.946e-09	1
cg08948964		113285594	DRD2	-0.0588	0.0096	1.016e-09	0.8792
cg01152015		133820837	IGSF9B	-0.0441	0.0086	2.58e-07	0.2078
cg14047540		133829660		0.1331	0.0188	1.622e-12	0.2742
cg16176573	12	110036043	MVK	-0.0466	0.009	2.189e-07	0.9218
cg11686154	13	22040483	ZDHHC20	-0.0362	0.0066	3.455e-08	0.8432
cg18880946	13	94422696	GPC6	0.0353	0.0066	7.736e-08	0.7445
cg05859760	14	62523609	SYT16	-0.0078	0.0014	3.199e-08	0.8414
cg00374263		75229370	YLPM1	-0.3667	0.0642	1.109e-08	0.5189
cg15576188		75276093		-0.3771	0.0736	3.051e-07	1
cg20901413	15	50839326	USP50	-0.7058	0.1323	9.611e-08	0.9702
cg08441546	16	21610370	METTL9	-0.0496	0.0092	6.587e-08	0.981
cg01543933	17	19989722	SPECC1	0.0324	0.0059	4.192e-08	0.9567
cg25512481		65990583	C17orf58	-0.3256	0.0635	2.942e-07	1
cg04849995		66016719	KPNA2	0.0393	0.006	6.164e-11	0.4215
cg14728380		80280330	SECTM1	0.026	0.0047	2.664e-08	0.3335
cg25842602	18	35146038	CELF4	-0.0544	0.0083	6.275e-11	0.7305
cg21484749		35146046		-0.0636	0.0103	5.429e-10	0.9931
cg24943627		35147826		-0.0492	0.0072	1.057e-11	0.59
cg22105582		52496070	RAB27B	-0.0592	0.0092	1.403e-10	0.3993
cg00539368		74514137	ZNF236-DT	0.2872	0.0505	1.263e-08	0.8539
cg13930790	19	3186072	NCLN	0.5683	0.108	1.437e-07	0.9068

### Sheet: S19
Table S19: Bonferroni-significant CpG sites identified in the SMR meta-analysis testing the effect of blood genetically regulated methylation on COVID-19 infection. Only CpG sites with no heterogeneity among SMR estimates obtained from mQTL datasets meta-analyzed are reported.
CpG	Chr	Pos	Gene	beta	se	P value	heterogeneity-P value
cg14171486	1	155139557	KRTCAP2	0.1664	0.0239	3.065e-12	0.9205
cg22500132		155162752	MUC1	-0.1772	0.0317	2.339e-08	1
cg05778494		155165346	THBS3	-2.0449	0.3584	1.163e-08	1
cg18146398	3	46251215	CCR3	0.1416	0.0229	6.249e-10	0.6839
cg05405742		101396855	ZBTB11-AS1	-4.8599	0.8464	9.355e-09	1
cg02955348		101546408	NXPE3	5.0465	0.8767	8.598e-09	1
cg14310674		190040223	CLDN1	-1.1792	0.2039	7.345e-09	0.2254
cg13752114		195489708	MUC4	0.0213	0.0031	1.345e-11	0.8742
cg07341007		195489909		0.0215	0.0031	1.911e-12	0.9659
cg16034541		195490309		0.0226	0.0034	2.282e-11	0.9982
cg06175912		195530133		-0.0399	0.0077	2.206e-07	0.9858
cg07117068	4	1354171	UVSSA	-0.0258	0.0049	1.126e-07	0.7191
cg06020459	5	64858893	CENPK	0.0294	0.0057	2.264e-07	0.6246
cg05412957	6	25701717	SCGN	0.0141	0.0027	1.764e-07	0.8971
cg06792428		31087240	CDSN	0.0191	0.0032	2.292e-09	0.6949
cg07384522		31088208		-0.0368	0.0063	5.928e-09	0.6125
cg23323669		31126866	TCF19	0.0558	0.0085	4.921e-11	0.6121
cg24876187		31126871		0.055	0.0088	4.661e-10	0.747
cg23238834		31126879		0.0507	0.0076	2.244e-11	0.455
cg21063500	7	100208785	MOSPD3	-0.089	0.0166	8.105e-08	0.6877
cg00334542		100209784		0.0768	0.0142	5.673e-08	0.6602
cg04739306		100230781	TFR2	-0.1073	0.0207	2.19e-07	0.784
cg01749347		100230985		-0.1058	0.0202	1.668e-07	0.9028
cg04499151		100231278		-0.0539	0.0091	2.637e-09	0.6968
cg17654217		100282651	GIGYF1	-0.0514	0.0096	9.662e-08	0.4196
cg25969728		100286434		0.0264	0.0045	4.397e-09	0.7498
cg12952561		100300649	POP7	0.016	0.0027	3.494e-09	0.9666
cg14349055	8	23104193	CHMP7	0.0152	0.0029	2.542e-07	0.8748
cg02355607	9	136060717	OBP2B	16.1402	2.4533	4.74e-11	1
cg14341968		136075868		-1.5324	0.2939	1.848e-07	0.8806
cg12855781		136150585	ABO	10.1074	1.2342	2.626e-16	1
cg11698867		136150802		6.7923	0.5368	1.079e-36	1
cg24267699		136151359		2.3905	0.1722	8.557e-44	1
cg05431964	11	120853286	GRIK4	-0.7996	0.1488	7.667e-08	0.8834
cg16865908		121970496	MIR100HG	0.3602	0.0665	6.075e-08	0.5792
cg12239342		122073946		0.0591	0.0114	2.003e-07	0.4846
cg18217049	12	113357226	OAS1	-1.4625	0.2761	1.172e-07	1
cg18120998		113376286	OAS3	0.1028	0.0194	1.151e-07	1
cg19846096		133049188	MUC8	0.8608	0.1455	3.284e-09	0.3421
cg25822783		133050826		0.2354	0.0385	1.007e-09	0.3899
cg18946787		133052221		0.2034	0.0333	1.021e-09	0.3123
cg24780570		133067700	FBRSL1	0.0702	0.0112	3.939e-10	0.7191
cg23836570		133078117		0.0169	0.0027	2.076e-10	0.745
cg25809722		133121162		0.1086	0.0196	2.919e-08	0.7624
cg06868569		133132156		0.091	0.0162	1.953e-08	0.7114
cg18158306		133135032		0.0496	0.0082	1.64e-09	0.3517
cg03568305	17	38183559	MED24	-0.0383	0.006	1.561e-10	0.9184
cg17467752		38218738	THRA	-1.1498	0.2234	2.635e-07	0.636
cg20441902	19	49199029	FUT2	-0.1844	0.0322	1.083e-08	1
cg08873673		49199217		-0.0874	0.0124	1.608e-12	1
cg16867584		49200180		-0.186	0.03	5.515e-10	0.4142
cg21064579		49206444		-0.0881	0.0125	1.616e-12	1
cg15673069		49232542	RASIP1	1.6029	0.2492	1.248e-10	0.3787
cg18537730		49250080	IZUMO1	-0.821	0.1271	1.069e-10	0.8736
cg15146515		49250561		-2.7479	0.3433	1.207e-15	0.7431
cg09561954		49262519	FGF21	-2.4121	0.4544	1.105e-07	1
cg04777726		49340489	PLEKHA4	-0.7271	0.1363	9.641e-08	1
cg16594139		49340574		-0.5134	0.0938	4.462e-08	1
cg26267310		49340593		-0.5099	0.0934	4.743e-08	1
cg19024700		49340765		-0.399	0.0729	4.345e-08	1
cg19821804		49401915	TULP2	0.1413	0.0271	1.868e-07	1
cg00062776		49402424		-0.0858	0.0157	4.344e-08	1
cg26752725		49403168	NUCB1	0.0911	0.0156	4.692e-09	1
cg25094735		50848024	NR1H2	-0.019	0.0027	2.874e-12	0.8745
cg08194323		50862004		-0.1206	0.0224	7.199e-08	0.3433
cg25286393		50869138		-0.0931	0.0154	1.592e-09	0.4227
cg13208562	21	34603264	IFNAR2	4.3338	0.7025	6.878e-10	1

### Sheet: S20
Table S20: Bonferroni-significant CpG sites identified in the SMR meta-analysis testing the effect of blood genetically regulated methylation on COVID-19 hospitalization. Only CpG sites with no heterogeneity among SMR estimates obtained from mQTL datasets meta-analyzed are reported.
CpG	Chr	Pos	Gene	beta	se	P value	heterogeneity-P value
cg22814740	1	78442554	FUBP1	0.1505	0.0209	5.67e-13	0.7023
cg09312904		117281442	NEFHP1	-0.1363	0.025	5.078e-08	0.2571
cg19109050		228396098	OBSCN-AS1	-0.2013	0.0344	5.09e-09	0.6604
cg06806210		228403127	OBSCN	-0.1954	0.0379	2.507e-07	0.9104
cg11197458		236899013	ACTN2	0.0902	0.0168	8.504e-08	0.6165
cg07225641	3	46618325	CRIPTO	-3.6887	0.6557	1.854e-08	1
cg20941258		46618668		-0.2951	0.0539	4.292e-08	1
cg03837452		101395095	ZBTB11	-0.1047	0.0129	5.78e-16	0.1146
cg17963609		101396492	ZBTB11-AS1	-4.4394	0.8241	7.152e-08	1
cg05405742		101396855		-0.2984	0.0477	4.059e-10	0.878
cg11477892	4	106580295	ARHGEF38	-3.0655	0.5886	1.906e-07	0.9755
cg07266144	5	131607372	PDLIM4	0.1743	0.0325	8.028e-08	0.527
cg01962869		172482723	CREBRF	-0.1724	0.0329	1.593e-07	0.527
cg02010711	6	31126864	TCF19	0.1477	0.0221	2.559e-11	0.7983
cg23323669		31126866		0.1236	0.0236	1.586e-07	1
cg23679615		31127159		0.0941	0.0164	1.011e-08	1
cg21863888		31127173		0.1045	0.0184	1.318e-08	1
cg17964422		31165599	HCG27	0.0684	0.0121	1.53e-08	1
cg08896715		31166097		-0.1616	0.0311	2.102e-07	1
cg18240727		31168571		-0.0696	0.0123	1.566e-08	1
cg16345566		32633102	HLA-DQB1	-0.0459	0.0088	1.827e-07	0.1253
cg10009497	7	1095416	C7orf50	0.0478	0.0092	2.191e-07	0.7462
cg02704552		100781178	SERPINE1	0.136	0.0259	1.508e-07	0.06241
cg23024343		107201750	COG5	0.137	0.0262	1.658e-07	0.7769
cg03741653	8	22033396	BMP1	0.0761	0.0125	1.049e-09	0.9533
cg13892928	9	136072406	OBP2B	-0.5171	0.0942	4.054e-08	1
cg13531387		136078657		-3.3815	0.5195	7.572e-11	1
cg22535403		136150032	ABO	0.7106	0.0775	4.927e-20	1
cg13506600		136150361		2.3865	0.1574	6.235e-52	0.3153
cg12855781		136150585		11.2392	1.6745	1.923e-11	1
cg11698867		136150802		7.5529	0.8787	8.275e-18	1
cg14316565	11	34460789	CAT	-0.33	0.0576	1.002e-08	0.2313
cg11875459		34534785	ELF5	-0.1681	0.0293	9.261e-09	0.6529
cg02264943		130785842	SNX19	0.0951	0.015	2.596e-10	0.7181
cg24393317	12	2760969	CACNA1C	0.0378	0.0073	2.193e-07	0.549
cg18217049		113357226	OAS1	-3.7596	0.6078	6.178e-10	1
cg14772079		113362766		-2.9566	0.5249	1.773e-08	1
cg18120998		113376286	OAS3	0.2433	0.0416	4.791e-09	1
cg03320783		113430736	OAS2	0.6376	0.107	2.559e-09	1
cg06868569		133132156	FBRSL1	0.2339	0.0385	1.233e-09	0.5129
cg18158306		133135032		0.1549	0.0278	2.451e-08	1
cg20454518		133135463		0.0825	0.0131	3.417e-10	1
cg20806040	13	113497607	ATP11A	3.8974	0.6986	2.422e-08	0.9861
cg19815271	17	15880379	ZSWIM7	1.7175	0.2423	1.354e-12	0.5799
cg19135352		16176891	PIGL	-1.615	0.2467	5.921e-11	0.86
cg10057218		38074149	GSDMB	0.0831	0.0151	3.878e-08	0.9541
cg12798194		43462791	ARHGAP27	-4.389	0.8389	1.679e-07	1
cg24477401		43484506		2.9462	0.5501	8.526e-08	1
cg08113562		43508428		-3.2687	0.4254	1.538e-14	0.3222
cg01341218		43662625	DND1P1	-11.3646	1.4824	1.766e-14	0.6603
cg17117718		43663208		-0.0496	0.0085	5.663e-09	1
cg22968622		43663579		-0.0566	0.0079	8.588e-13	1
cg07817266		43765890	MGC57346-CRHR1	-1.9681	0.3232	1.139e-09	1
cg12512584		43835094		3.5519	0.6178	8.988e-09	1
cg08473090		43861104	CRHR1	-0.3698	0.0704	1.485e-07	1
cg24063856		43863303		0.2737	0.0496	3.337e-08	1
cg05301556		43971177	MAPT-AS1	0.1525	0.0231	4.445e-11	1
cg16520312		43971471		0.1464	0.0215	1.01e-11	1
cg00891649		43972573	MAPT	7.8163	1.0748	3.524e-13	0.5999
cg11489262		43973426		-5.7247	0.893	1.451e-10	0.6582
cg18878992		43974344		-0.6844	0.0865	2.471e-15	0.7479
cg11909912		43974919		-0.4293	0.0673	1.744e-10	0.2682
cg24801230		43978533		0.0486	0.0087	2.781e-08	1
cg18228076		43983362		0.0522	0.0094	2.948e-08	1
cg02228913		44058016		0.0632	0.0084	4.136e-14	1
cg00846647		44060252		0.0652	0.0118	3.689e-08	1
cg21705961		44060775		0.1172	0.0166	1.747e-12	1
cg07368061		44090862		0.0885	0.0171	2.258e-07	1
cg09764761		44105544		0.1147	0.0163	1.681e-12	1
cg26250449		44195907	KANSL1	1.6339	0.3059	9.239e-08	0.5141
cg24850243		44229699		-7.995	1.544	2.242e-07	1
cg00512837		44237286		-3.6283	0.602	1.672e-09	1
cg14374015		44249569		-3.4147	0.6058	1.732e-08	1
cg19832721		44249866		-0.0595	0.011	7.06e-08	1
cg23616531		44269258		7.6948	1.4231	6.405e-08	1
cg12556616		44856065	WNT3	-4.0662	0.7729	1.435e-07	1
cg22677401		46026860	intergenic	-0.1379	0.0264	1.677e-07	0.2646
cg14672496	18	21087552	RMC1	-1.0113	0.1763	9.616e-09	0.8282
cg24699005	19	1192342	STK11	-0.1266	0.0239	1.168e-07	0.9972
cg24152732		4180820	SIRT6	0.1034	0.0179	7.951e-09	0.8539
cg16681516		46297285	DMWD	0.0765	0.0136	1.825e-08	0.06986
cg23385575		46305728	RSPH6A	-0.132	0.0245	7.211e-08	0.7192
cg25094735		50848024	NR1H2	-0.0497	0.0077	8.723e-11	1
cg25286393		50869138		-0.2449	0.0331	1.276e-13	0.3778
cg06772877		50876364		2.7525	0.4448	6.094e-10	1
cg16022595		50879531		0.0817	0.0129	2.317e-10	1
cg23687971	20	32262772	NECAB3	0.1738	0.0333	1.851e-07	0.9699
cg13208562	21	34603264	IFNAR2	13.5855	1.81	6.1e-14	1

### Sheet: S21
Table S21: Bonferroni-significant CpG sites identified in the SMR meta-analysis testing the effect of blood genetically regulated methylation on COVID-19 severe symptoms. Only CpG sites with no heterogeneity among SMR estimates obtained from mQTL datasets meta-analyzed are reported.
CpG	Chr	Pos	Gene	beta	se	P value	heterogeneity-P value
cg12075498	1	65428216	JAK1	-0.8819	0.0944	9.432e-21	0.5249
cg22814740		78442554	FUBP1	0.1779	0.03	2.963e-09	0.6488
cg24445724		155167780	THBS3	0.1719	0.0197	2.185e-18	1
cg12931860	3	46070399	XCR1	-26.1811	3.1379	7.205e-17	1
cg07225641		46618325	CRIPTO	-5.4753	0.9667	1.481e-08	1
cg20941258		46618668		-0.4155	0.0771	7.089e-08	1
cg03837452		101395095	ZBTB11	-0.1107	0.0187	3.4e-09	0.2441
cg11477892	4	106580295	ARHGEF38	-4.4342	0.8622	2.709e-07	0.979
cg21323720		114357601	CAMK2D	-1.2624	0.2213	1.161e-08	0.8836
cg05786548		152330215	FAM160A1	6.7401	1.2295	4.211e-08	0.8669
cg15574301	5	131607097	PDLIM4	0.3066	0.0574	9.268e-08	0.616
cg07266144		131607372		0.3172	0.0501	2.353e-10	0.6889
cg00594167		131772039	IRF1-AS1	-0.0844	0.016	1.434e-07	1
cg03339321	6	30080642	TRIM31-AS1	0.06	0.0115	1.671e-07	0.1129
cg06792428		31087240	CDSN	0.0863	0.0106	4.339e-16	0.5148
cg00457165		31088366	PSORS1C1	-1.8441	0.2843	8.749e-11	1
cg07414487		31107186		0.0647	0.0112	8.092e-09	1
cg13426857		31126267	TCF19	0.1283	0.0229	2.081e-08	1
cg02956255		31430641	HCP5	-0.2242	0.0421	9.859e-08	0.1054
cg26429636	7	99573747	AZGP1	0.2319	0.041	1.601e-08	0.05719
cg18089000	9	136039706	GBGT1	0.4835	0.0889	5.366e-08	1
cg02355607		136060717	OBP2B	18.3042	3.55	2.521e-07	1
cg13892928		136072406		-0.5294	0.0792	2.367e-11	0.8762
cg13531387		136078657		-4.2967	0.8009	8.106e-08	1
cg11879188		136149908	ABO	1.3134	0.2311	1.331e-08	1
cg21160290		136149941		0.6031	0.1049	8.864e-09	1
cg22535403		136150032		0.7758	0.1349	8.935e-09	1
cg12855781		136150585		12.2893	2.15	1.092e-08	1
cg11698867		136150802		8.2586	1.2234	1.472e-11	1
cg02141208	10	81320623	SFTPA2	0.1302	0.0245	1.023e-07	1
cg27501293		81697500	SFTPD	-0.2986	0.0563	1.162e-07	0.8553
cg14316565	11	34460789	CAT	-0.5	0.0861	6.499e-09	0.3484
cg18217049	12	113357226	OAS1	-4.8347	0.8658	2.35e-08	1
cg18791991		133056941	MUC8	0.1278	0.0235	5.504e-08	0.6143
cg01231485		133140633	FBRSL1	0.3628	0.0698	2.024e-07	0.3209
cg02859217	13	113547854	MCF2L	13.2253	2.5617	2.435e-07	1
cg02193283	16	89164953	ACSF3	0.2514	0.035	6.856e-13	0.6436
cg02098565		89168508		0.405	0.061	3.08e-11	0.9713
cg04252928		89168599		2.112	0.3698	1.122e-08	0.1367
cg04308346		89203063		-0.3394	0.0528	1.302e-10	0.3753
cg01810329		89234490	LINC02138	-1.5488	0.2896	8.87e-08	1
cg10444806	17	38084428	ORMDL3	-0.2301	0.0354	7.969e-11	0.7106
cg04193923		38170900	intergenic	0.327	0.0612	8.973e-08	0.9422
cg24718015		40489721	STAT3	0.2334	0.0453	2.564e-07	0.4272
cg12798194		43462791	ARHGAP27	-6.3908	0.8279	1.173e-14	0.8034
cg24477401		43484506		4.6686	0.5908	2.749e-15	0.7505
cg08113562		43508428		-4.9492	0.6719	1.763e-13	0.3633
cg12609785		43660871	DND1P1	-0.691	0.0952	3.886e-13	1
cg22433210		43662623		-19.3595	2.604	1.05e-13	0.2912
cg01341218		43662625		-17.3495	2.3351	1.088e-13	0.9702
cg07817266		43765890	MGC57346-CRHR1	-2.9097	0.4761	9.832e-10	1
cg12512584		43835094		5.0433	0.8864	1.273e-08	1
cg08473090		43861104	CRHR1	-0.5644	0.1055	8.795e-08	1
cg27503360		43890749		8.0055	1.5183	1.345e-07	1
cg16520312		43971471	MAPT-AS1	0.2085	0.0314	3.005e-11	1
cg00891649		43972573	MAPT	11.6402	1.6482	1.636e-12	0.6924
cg10780632		43973522		-9.5315	1.4111	1.43e-11	0.6836
cg02228913		44058016		0.0909	0.0123	1.2e-13	1
cg21705961		44060775		0.1689	0.0244	4.142e-12	1
cg00512837		44237286	KANSL1	-5.0225	0.8634	5.985e-09	1
cg23616531		44269258		11.405	1.3889	2.187e-16	0.8343
cg12556616		44856065	WNT3	-6.1351	1.1531	1.034e-07	1
cg08845333	19	10403403	ICAM5	-5.5668	0.9868	1.685e-08	1
cg22910295		10403862		-2.0812	0.3419	1.146e-09	1
cg10604476		10403908		-0.9341	0.1521	8.219e-10	1
cg03650189		10405083		-3.8112	0.4729	7.652e-16	0.7628
cg26316885		10407317		-3.3102	0.3963	6.674e-17	0.6558
cg08873673		49199217	FUT2	-0.2175	0.0364	2.335e-09	1
cg16867584		49200180		-0.5515	0.0902	9.543e-10	0.5157
cg21064579		49206444		-0.2191	0.0368	2.569e-09	1
cg21653641		49222892	MAMSTR	-0.3461	0.0483	7.481e-13	0.7415
cg15673069		49232542	RASIP1	5.1357	0.7588	1.304e-11	0.5546
cg25094735		50848024	NR1H2	-0.0633	0.0094	1.451e-11	0.4753
cg08194323		50862004		-0.443	0.0717	6.48e-10	0.9125
cg25286393		50869138		-0.2959	0.0459	1.134e-10	0.9884
cg13208562	21	34603264	IFNAR2	21.6134	1.8049	4.823e-33	0.5305
cg25705792		35320017	LINC00649	-6.6626	1.2763	1.786e-07	1

### Sheet: S22
Table S22: GAD-COVID-19 convergence (FDR q<0.05) in the blood-based SMR meta analysis.
CpG	Chr	Pos	Gene	Trait	beta	se	P value	Heterogeneity-P value	FDR q
cg00891649	17	43972573	MAPT	GAD	-0.0105	0.0036	3.31e-06	0.8151	0.0592154
				COVID-19 severe symptoms	11.6402	1.6482	1.636e-12	0.6924	9.35715e-09
				GAD	-0.0105	0.1518	3.31e-06	0.8151	0.0592154
				COVID-19 hospitalization	7.8163	1.0748	3.524e-13	0.5999	2.8185e-09
cg05301556		43971177		GAD	-0.2174	0.0437	6.514e-07	0.4372	0.000137905
				COVID-19 hospitalization	0.1525	0.0231	4.445e-11	1	2.04419e-07
cg07368061		44090862		GAD	-0.2566	0.0544	2.371e-06	0.9502	0.000364046
				COVID-19 hospitalization	0.0885	0.0171	2.258e-07	1	0.00022094
cg09764761		44105544		GAD	-0.1314	0.028	2.643e-06	0.9941	0.000395597
				COVID-19 hospitalization	0.1147	0.0163	1.681e-12	1	1.10438e-08

### Sheet: S23
Table S23: Bonferroni-significant CpG sites identified in the SMR meta-analysis testing the effect of cross-tissue genetically regulated methylation on GAD. Only CpG sites with no heterogeneity among SMR estimates obtained from mQTL datasets meta-analyzed are reported.
CpG	Chr	Pos	Gene	beta	se	P value	Heterogeneity-P value
cg06936155	1	91192451	BARHL2	-0.0236	0.0043	3.317e-08	0.1473
cg11802806		25748133	RHCE	0.023	0.0042	3.726e-08	0.5766
cg24072166		55529107	PCSK9	0.044	0.008	3.981e-08	0.7393
cg26354017		205819088	PM20D1	0.0047	0.0009	1.454e-07	0.08984
cg14159672		205819179		0.0047	0.0009	1.504e-07	0.07829
cg17178900		205818956		0.0048	0.0009	2.549e-07	0.05513
cg25064552		153938859	SLC39A1	-0.42	0.0801	1.601e-07	0.9977
cg17949727		38412684	INPP5B	0.0279	0.0054	2.536e-07	0.999
cg14859874		154238265	UBAP2L	0.0056	0.0011	2.548e-07	0.8584
cg02971253	2	27304052	EMILIN1	-0.0243	0.0032	2.9e-14	0.7589
cg09678539		27298343		0.0497	0.0087	9.515e-09	0.6649
cg08759112		183387885	PDE1A	-0.3766	0.0535	1.991e-12	0.5514
cg00525834		153032693	STAM2	-0.0093	0.0014	1.586e-11	0.9093
cg02156598		153032696		-0.0109	0.002	4.014e-08	0.4909
cg22740783		27341458	CGREF1	-0.0432	0.0072	2.147e-09	0.3799
cg05100067		2295969	MYT1L	-0.035	0.006	5.734e-09	0.2318
cg07495389		27233872	MAPRE3	0.0306	0.0053	8.763e-09	0.386
cg10067510		48844971	GTF2A1L	-0.0151	0.0027	1.628e-08	0.6081
cg23562406		27319374	KHK	-0.0543	0.0098	3.299e-08	0.959
cg18990157		27166550	DPYSL5	0.0532	0.01	1.188e-07	0.5273
cg23052826		232479675	C2orf57	-0.0145	0.0027	1.22e-07	0.9528
cg02324737		172543905	DYNC1I2	-0.0088	0.0017	1.774e-07	0.06586
cg06112415		27342158	CGREF1	0.0531	0.0102	1.951e-07	0.5161
cg07880854		112895559	FBLN7	-0.014	0.0027	2.466e-07	0.3191
cg25938530	3	52812367	ITIH1, ITIH3	0.4734	0.0687	5.537e-12	0.9475
cg05393861		52828628		0.0093	0.0011	1.953e-16	0.7985
cg18182844		52828292		0.0644	0.0111	5.551e-09	0.914
cg21612339		49761620	IP6K1	0.0128	0.0018	6.874e-13	0.07614
cg15335139		50242325	SLC38A3	0.011	0.0017	6.311e-11	0.2961
cg19914607		50242505		0.0308	0.0058	1.031e-07	0.9356
cg08222913		52553049	STAB1	-0.0448	0.0069	6.51e-11	0.9691
cg00139496		52731124	GLT8D1	-0.5192	0.0807	1.274e-10	0.9188
cg15565533		49761936	IP6K1	-0.0444	0.0072	7.93e-10	0.7585
cg23220897		16924709	PLCL2	-0.0672	0.0114	4.158e-09	0.9987
cg00317010		52569752	SMIM4	-0.0787	0.0136	7.47e-09	0.5085
cg26812980		52568393	NT5DC2	-0.409	0.0701	5.461e-09	1
cg05564831		52568323		-0.2396	0.0418	1.011e-08	1
cg21062155		52566695		-0.7647	0.136	1.9e-08	1
cg27338333		52566622		-0.986	0.181	5.08e-08	1
cg05146046		52566601		-1.1688	0.2161	6.334e-08	1
cg02179478		35785377	ARPP21	-0.0203	0.0037	4.015e-08	0.6613
cg20726993		107565406	LINC00635	0.0268	0.0049	5.54e-08	0.7089
cg14634738		50126100	RBM6	-0.379	0.071	9.512e-08	0.9922
cg09611620		71545533	FOXP1	0.0322	0.006	9.669e-08	0.7867
cg19225036		52586343	PBRM1	-0.6601	0.1272	2.095e-07	1
cg11615395	4	140925869	MAML3	0.0088	0.0014	2.215e-10	0.9197
cg07809027		15007205	CPEB2	0.0201	0.0035	1.274e-08	0.6315
cg11496061	5	31050152	RPL19P11	0.3156	0.0505	4.201e-10	0.7856
cg05634637		31197518	CDH6	-0.3896	0.0659	3.356e-09	0.194
cg12636435		149867965	NDST1	0.0081	0.0014	8.001e-09	0.3882
cg03900808		149871453		0.0156	0.0029	5.931e-08	0.2553
cg20344529		120070833	RNU4-69P	-0.5086	0.0961	1.204e-07	1
cg05585991		157099197	C5orf52	-0.0146	0.0028	1.901e-07	0.7958
cg11383134	6	29648590	ZFP57	0.0954	0.0127	6.774e-14	0.9869
cg07134666		29648400		0.0852	0.0114	8.186e-14	0.9618
cg15708526		29648271		0.1367	0.026	1.531e-07	1
cg24100841		29649024		0.096	0.0183	1.557e-07	1
cg08022281		29648345		0.1679	0.032	1.614e-07	1
cg03449857		29648623		0.0922	0.0173	1.046e-07	1
cg16885113		29648507		0.1004	0.0189	1.133e-07	1
cg13835168		29648756		0.0896	0.017	1.423e-07	1
cg00588198		29648452		0.1169	0.0222	1.38e-07	1
cg11747594		29648225		0.1129	0.0214	1.267e-07	1
cg13436843		30071601	TRIM31	-0.4131	0.0649	1.927e-10	0.4418
cg19178742		30070099		0.6614	0.1057	3.924e-10	0.8838
cg14747086		30070087		0.5146	0.0846	1.172e-09	0.5285
cg11100081		30079307		0.0163	0.003	5.522e-08	1
cg25721950		30074078		-0.0299	0.0057	1.431e-07	1
cg18200389		30170340	TRIM26	-0.035	0.0054	7.878e-11	0.2872
cg22834713		28984341	OR2AD1P	-0.0415	0.0061	1.431e-11	0.9349
cg14132236		28984254		-0.0459	0.007	6.049e-11	0.8022
cg18137931		28984374		-0.0599	0.0095	2.623e-10	0.7761
cg00719211		28984453		-0.0636	0.0103	6.742e-10	0.8132
cg26712477		28984445		-0.0591	0.0097	1.365e-09	0.454
cg08065408		29520774	OR2I1P	-0.032	0.0046	4.452e-12	0.7516
cg16492833		33679775	UQCC2	0.4896	0.0761	1.244e-10	0.8207
cg07969781		33282628	ZBTB22	-0.0105	0.0019	2.91e-08	0.5793
cg08573355		33282624		-0.0137	0.002	4.624e-12	0.5402
cg07245868		33283055		0.0172	0.0032	9.897e-08	0.3265
cg16898833		26189333	HIST1H4D	-0.7149	0.1349	1.16e-07	0.5596
cg12315302		26189340		-1.1781	0.187	2.994e-10	0.4023
cg18105139		28058856	ZSCAN16-AS1	-0.0098	0.0016	4.202e-10	0.4699
cg07525313		116262856	FRK	0.0077	0.0012	4.792e-10	0.8713
cg22548220		27277996	POM121L2	-0.0234	0.0038	5.817e-10	0.8904
cg23892028		27256345		-0.0083	0.0014	1.103e-09	0.7328
cg25531341		144982324	UTRN	-0.0293	0.0049	1.519e-09	0.484
cg20250722		26522136	HCG11	-0.0387	0.0065	2.589e-09	0.4391
cg01414830		79577007	IRAK1BP1	-0.0246	0.0044	2.574e-08	0.2361
cg20980653		33143760	COL11A2	0.0271	0.0049	3.373e-08	0.4817
cg27014438		31607674	BAG6	-0.0186	0.0034	4.038e-08	1
cg05050652		29816166	MICF	0.0686	0.0126	4.669e-08	0.6777
cg10420223		29526561	GABBR1	0.0146	0.0027	5.213e-08	1
cg00657529		31698687	CLIC1	0.0224	0.0041	5.71e-08	0.5875
cg03813377		30737455	HCG20	0.0283	0.0053	7.991e-08	0.6591
cg15079551		33719383	IP6K3	-0.017	0.0032	1.018e-07	0.201
cg23464183		27256406	POM121L2	-0.0507	0.0095	1.042e-07	0.3263
cg15671450		29895116	HLA-K	-0.1881	0.0358	1.437e-07	1
cg14931776		31238803	HLA-C	0.0155	0.0029	1.058e-07	0.6752
cg03521696		29795595	HLA-G	0.62	0.1062	5.2e-09	0.8331
cg12976581		29975032	HLA-J	-1.3731	0.223	7.34e-10	0.8622
cg15734436		33047185	HLA-DPB1	-0.0243	0.0046	1.139e-07	0.262
cg16505946		31870305	C2	-0.0167	0.0031	1.189e-07	0.1523
cg19497998		26595126	ABT1	-0.0324	0.0061	1.282e-07	0.1858
cg00640376		33173927	HSD17B8	-0.0267	0.0051	1.402e-07	0.2082
cg02236874		33272564	TAPBP	0.0146	0.0028	1.586e-07	0.9792
cg27136847		49705602	CRISP3	-0.0416	0.008	1.669e-07	0.5513
cg13054640		30647148	PPP1R18	0.0493	0.0095	2.272e-07	0.591
cg06112204	7	2078981	MAD1L1	0.0111	0.0012	6.315e-19	0.4768
cg03723481		2071723		0.01	0.0012	1.278e-17	0.5021
cg08210507		2109244		0.0363	0.0049	1.909e-13	0.4416
cg12376829		1915363		0.0157	0.0022	1.078e-12	0.1416
cg24189917		1970923		0.7009	0.0987	1.269e-12	0.845
cg12356249		1969874		-0.0273	0.0042	1.293e-10	0.7548
cg04848693		2078786		0.0112	0.0018	4.234e-10	1
cg22329336		1950478		0.0507	0.0083	1.001e-09	0.7174
cg25259697		1989360		-0.4204	0.0748	1.901e-08	0.7432
cg11196182		1989412		-0.4307	0.0771	2.336e-08	0.861
cg15914316		2083197		0.0456	0.0082	2.541e-08	1
cg17354002		2071166		-0.7012	0.1285	4.792e-08	1
cg02421172		1938701		-0.0097	0.0018	5.169e-08	1
cg11794120		2087905		0.7591	0.1399	5.747e-08	1
cg11611357		1936321		0.1918	0.0357	7.5e-08	0.05874
cg25940417		2025000		0.0407	0.0079	2.161e-07	1
cg04633141		1588319	TMEM184A	0.0062	0.001	3.915e-10	0.09119
cg18705808		1588284		0.0059	0.001	6.537e-10	0.05654
cg05868365		1584479		0.0063	0.0011	3.853e-09	0.995
cg14480560		1590653		0.0272	0.0049	3.442e-08	0.8489
cg23422036		12250390		-0.0145	0.0026	3.966e-08	0.06223
cg16204818		12151356		-0.0548	0.0104	1.382e-07	0.3942
cg24191264		2627570	IQCE	-0.0111	0.0018	9.01e-10	0.06093
cg17903019		5552472	FBXL18	-0.0158	0.0025	5.139e-10	0.9928
cg01940713		5552460		-0.0197	0.0033	2.701e-09	0.9617
cg00632575		5539927		0.0242	0.0045	5.166e-08	0.1708
cg08076147		117513825	CTTNBP2	0.0137	0.0025	2.331e-08	0.1651
cg02924836		99691734	MCM7	0.0108	0.0015	3.801e-13	0.265
cg02696742		106810147	HBP1	0.008	0.0015	8.298e-08	0.0872
cg25797912		75678053	MDH2	0.0296	0.0056	1.342e-07	0.842
cg22577606		91763103	CYP51A1	-0.0083	0.0015	9.902e-09	0.8342
cg16964206		91795363	CYP51A1	0.0066	0.0013	2.45e-07	0.2987
cg19787013	8	145737513	RECQL4	-0.0064	0.001	1.037e-10	0.7537
cg25985013		21925112	DMTN	-0.0215	0.004	5.824e-08	0.05442
cg02085660		145751749	C8orf82	0.026	0.0049	1.024e-07	0.7173
cg21034416		65582688	CYP7B1	0.1059	0.0205	2.401e-07	1
cg10400423	9	128004773	HSPA5	-0.1614	0.0287	1.793e-08	1
cg13769004		128004122		-0.0689	0.0123	2.205e-08	0.2933
cg00685480		127950142	PPP6C	0.0102	0.0019	9.8e-08	1
cg11667387	10	104835919	CNNM2	0.0132	0.0019	7.965e-12	0.4356
cg11704582		104814269		-0.2813	0.0538	1.707e-07	1
cg15644671		94819989	intergenic	-0.0345	0.0055	2.657e-10	0.9231
cg12149429		118493077	HSPA12A	0.4978	0.0833	2.239e-09	0.5773
cg00972288		69644348	SIRT1	-0.0066	0.0012	6.465e-08	0.3121
cg19305681		94821657	CYP26C1	-0.0386	0.0074	1.776e-07	0.9665
cg23127183	11	57508653	TMX2-CTNND1	-0.0328	0.0036	2.149e-19	0.571
cg06294321		57508677		0.0171	0.0021	1.257e-16	0.09781
cg19752551		57585705		-0.0175	0.0029	1.946e-09	1
cg16127573		57532299		-0.0505	0.0097	2.077e-07	0.09292
cg12329048		57471957	MED19	-0.0458	0.0056	2.479e-16	0.2526
cg13356117		113185561	TTC12	0.0271	0.0043	2.272e-10	0.2223
cg01152015		133820837	IGSF9B	-0.0367	0.006	9.325e-10	0.2181
cg08948964		113285594	DRD2	-0.0588	0.0096	1.016e-09	0.8792
cg20712742		57435205	ZDHHC5	-1.4614	0.2532	7.881e-09	1
cg11554335		57336941	UBE2L6	-0.0311	0.0057	6.038e-08	0.3716
cg09813060		128694245	FLI1	0.0146	0.0028	1.651e-07	0.0895
cg22233667		16314417	SOX6	-0.0205	0.004	2.507e-07	0.8006
cg24390965	12	57637169	STAC3	-0.0194	0.0032	1.416e-09	0.6955
cg27315707		34545260	intergenic	-0.0217	0.0039	2.623e-08	0.272
cg25299319		57559728	LRP1	-0.0179	0.0033	7.238e-08	0.3096
cg16176573		110036043	MVK	-0.0466	0.009	2.189e-07	0.9218
cg11686154	13	22040483	ZDHHC20	-0.0362	0.0066	3.455e-08	0.8432
cg18880946		94422696	GPC6	0.0353	0.0066	7.736e-08	0.7445
cg05859760	14	62523609	SYT16	-0.0081	0.0014	7.267e-09	0.5995
cg18473379		104027293	BAG5	0.0245	0.0047	1.833e-07	0.06071
cg00117012	15	73996358	CD276	-0.0069	0.0012	1.868e-08	0.3874
cg27388966		74006718		0.0168	0.003	3.414e-08	0.7125
cg20901413		50839326	USP50	-0.7058	0.1323	9.611e-08	0.9702
cg04436971	16	30016811	SLX1B-SULT1A4	-0.0192	0.0032	1.215e-09	0.7837
cg05331636		22734452	MIR548AA2	-0.0065	0.0012	2.989e-08	0.4153
cg08441546		21610370	METTL9	-0.0496	0.0092	6.587e-08	0.981
cg07404961		31049270	STX4	-0.0209	0.0039	8.659e-08	0.7126
cg06233904		31044135		0.0238	0.0045	1.023e-07	0.9485
cg25033993		31022372	STX1B	0.025	0.0048	2.003e-07	0.3463
cg01543933	17	19989722	SPECC1	0.0225	0.0034	2.093e-11	0.1253
cg04849995		66016719	KPNA2	0.0393	0.006	6.164e-11	0.4215
cg23087944		7757148	KDM6B	0.0123	0.0021	3.335e-09	0.5909
cg14728380		80280330	SECTM1	0.026	0.0047	2.664e-08	0.3335
cg03407524		80043349	FASN	-0.0066	0.0012	3.544e-08	0.3939
cg13005428		78916378	RPTOR	0.0064	0.0012	4.217e-08	0.8932
cg14600877		78922220		0.0067	0.0012	4.795e-08	0.4694
cg17196448		41382201	LINC00854	-0.0202	0.0038	7.992e-08	0.07039
cg15818577		80040107	FASN	0.0175	0.0034	1.796e-07	0.1947
cg26916966		40274524	KAT2A, HSPB9	-0.0234	0.0045	2.328e-07	0.7896
cg24943627	18	35147826	CELF4	-0.0492	0.0072	1.057e-11	0.59
cg25842602		35146038		-0.0544	0.0083	6.275e-11	0.7305
cg21484749		35146046		-0.0636	0.0103	5.429e-10	0.9931
cg22105582		52496070	RAB27B	-0.0592	0.0092	1.403e-10	0.3993
cg00539368		74514137	ZNF236-DT	0.2502	0.0386	9.157e-11	0.6568
cg16472389		74514291		0.1171	0.0206	1.27e-08	0.9661
cg14129931		74513950		0.1264	0.023	3.945e-08	0.4638
cg21487509	19	11347464	DOCK6	-0.0171	0.003	1.822e-08	0.74
cg13930790		3186072	NCLN	0.5683	0.108	1.437e-07	0.9068

### Sheet: S24
Table S24: Bonferroni-significant CpG sites identified in the SMR meta-analysis testing the effect of cross-tissue genetically regulated methylation on COVID-19 infection. Only CpG sites with no heterogeneity among SMR estimates obtained from mQTL datasets meta-analyzed are reported.
CpG	Chr	Pos	Gene	beta	se	P value	heterogeneity-P value
cg22500132	1	155162752	MUC1	-0.1772	0.0317	2.339e-08	1
cg17731243	2	1932996	MYT1L	-0.0531	0.0093	1.146e-08	0.8118
cg10318368		232507774	RN7SL499P	0.0538	0.0097	3.178e-08	0.2049
cg10353683	3	46065762	XCR1	-0.1463	0.0255	1.005e-08	1
cg12931860		46070399		-3.7324	0.6637	1.873e-08	1
cg18146398		46251215	CCR3	0.1416	0.0229	6.249e-10	0.6839
cg03837452		101395095	ZBTB11	-2.1554	0.4137	1.886e-07	1
cg03334568		101395165		0.1486	0.0254	4.91e-09	1
cg05405742		101396855	ZBTB11-AS1	-4.8599	0.8464	9.355e-09	1
cg02955348		101546408	NXPE3	5.0465	0.8767	8.598e-09	1
cg14310674		190040223	CLDN1	-1.1792	0.2039	7.345e-09	0.2254
cg16034541		195490309	MUC4	0.0245	0.003	8.192e-16	0.4659
cg06175912		195530133		-0.0399	0.0077	2.206e-07	0.9858
cg07117068	4	1354171	UVSSA	-0.0258	0.0049	1.126e-07	0.7191
cg19622569		1368560		0.0507	0.0088	8.167e-09	0.6447
cg06020459	5	64858893	CENPK	0.0305	0.0049	3.591e-10	0.8225
cg05412957	6	25701717	SCGN	0.0141	0.0027	1.764e-07	0.8971
cg06792428		31087240	CDSN	0.0202	0.0027	1.785e-13	0.7443
cg07384522		31088208		-0.0368	0.0063	5.928e-09	0.6125
cg23323669		31126866	TCF19	0.0558	0.0085	4.921e-11	0.6121
cg00255719		71377386	SMAP1	-0.0473	0.0082	6.904e-09	0.6272
cg24161594		71378177		0.0393	0.0067	4.064e-09	0.9208
cg21063500	7	100208785	MOSPD3	-0.089	0.0166	8.105e-08	0.6877
cg00334542		100209784		0.078	0.0118	3.986e-11	0.8971
cg04739306		100230781	TFR2	-0.1073	0.0207	2.19e-07	0.784
cg01749347		100230985		-0.1058	0.0202	1.668e-07	0.9028
cg04499151		100231278		-0.0539	0.0091	2.637e-09	0.6968
cg17654217		100282651	GIGYF1	-0.0514	0.0096	9.662e-08	0.4196
cg25969728		100286434		0.0264	0.004	2.703e-11	0.9502
cg12952561		100300649	POP7	0.016	0.0027	3.494e-09	0.9666
cg02949296		100330109	ZAN	0.0193	0.0036	8.91e-08	0.3344
cg15321288	8	38326400	FGFR1	0.0295	0.0056	1.114e-07	0.06551
cg18000391		145003776	PLEC	0.0232	0.0038	6.058e-10	0.74
cg15847845		145028505		0.0178	0.0029	4.824e-10	0.647
cg02355607	9	136060717	OBP2B	16.1402	2.4533	4.74e-11	1
cg14341968		136075868		-1.5324	0.2939	1.848e-07	0.8806
cg00878953		136129875	ABO	-2.2251	0.424	1.538e-07	1
cg12855781		136150585		10.1074	1.2342	2.626e-16	1
cg11698867		136150802		6.7923	0.5368	1.079e-36	1
cg24267699		136151359		2.3905	0.1722	8.557e-44	1
cg01847719	11	34460557	CAT	-0.0668	0.0123	5.127e-08	0.06217
cg14316565		34460789		-0.0864	0.0152	1.408e-08	0.1856
cg05431964		120853286	GRIK4	-0.7996	0.1488	7.667e-08	0.8834
cg16865908		121970496	MIR100HG	0.3602	0.0665	6.075e-08	0.5792
cg12239342		122073946		0.0591	0.0114	2.003e-07	0.4846
cg02264943		130785842	SNX19	0.0298	0.0057	2.167e-07	0.9862
cg04065206	12	109973212	UBE3B	-0.0244	0.0042	6.078e-09	0.7316
cg18217049		113357226	OAS1	-1.4625	0.2761	1.172e-07	1
cg18120998		113376286		0.1028	0.0194	1.151e-07	1
cg19846096		133049188	MUC8	0.8608	0.1455	3.284e-09	0.3421
cg25822783		133050826		0.2354	0.0385	1.007e-09	0.3899
cg24780570		133067700	FBRSL1	0.0641	0.0089	5.927e-13	0.6259
cg11548404		133076622		-0.069	0.0132	1.867e-07	0.09336
cg23836570		133078117		0.0169	0.0027	2.076e-10	0.745
cg25809722		133121162		0.1086	0.0196	2.919e-08	0.7624
cg06868569		133132156		0.091	0.0162	1.953e-08	0.7114
cg18158306		133135032		0.0523	0.0076	7.836e-12	0.4485
cg21167985	13	113540421	ATP11A	-0.0185	0.0035	1.725e-07	0.2811
cg23131007	15	57210244	TCF12-DT	0.0473	0.009	1.411e-07	0.3284
cg04809453	16	1030383	LMF1	0.0301	0.0053	1.769e-08	0.2084
cg27585878		87386489	FBXO31	0.0452	0.0087	2.132e-07	0.1187
cg03568305	17	38183559	MED24	-0.0383	0.006	1.561e-10	0.9184
cg10896456		42255109	ASB16-AS1	0.0325	0.006	5.115e-08	0.8816
cg08894532	19	8582606	MYO1F	-0.0681	0.0132	2.261e-07	0.1867
cg23645261		30940563	ZNF536	-0.0573	0.0109	1.666e-07	0.1068
cg08873673		49199217	FUT2	-0.0874	0.0124	1.608e-12	1
cg16867584		49200180		-0.186	0.03	5.515e-10	0.4142
cg21064579		49206444		-0.0881	0.0125	1.616e-12	1
cg15673069		49232542	RASIP1	1.6029	0.2492	1.248e-10	0.3787
cg18537730		49250080	IZUMO1	-0.821	0.1271	1.069e-10	0.8736
cg09561954		49262519	FGF21	-2.4121	0.4544	1.105e-07	1
cg26267310		49340593	PLEKHA4	-0.5099	0.0934	4.743e-08	1
cg19024700		49340765		-0.399	0.0729	4.345e-08	1
cg19821804		49401915	TULP2	0.1413	0.0271	1.868e-07	1
cg00062776		49402424		-0.0858	0.0157	4.344e-08	1
cg26752725		49403168	NUCB1	0.0911	0.0156	4.692e-09	1
cg25094735		50848024	NR1H2	-0.019	0.0027	2.874e-12	0.8745
cg08194323		50862004		-0.1206	0.0224	7.199e-08	0.3433
cg25286393		50869138		-0.0931	0.0154	1.592e-09	0.4227
cg13208562	21	34603264	IFNAR2	4.3338	0.7025	6.878e-10	1

### Sheet: S25
Table S25: Bonferroni-significant CpG sites identified in the SMR meta-analysis testing the effect of cross-tissue genetically regulated methylation on COVID-19 hospitalization. Only CpG sites with no heterogeneity among SMR estimates obtained from mQTL datasets meta-analyzed are reported.
CpG	Chr	Pos	Gene	beta	se	P value	heterogeneity-P value
cg22814740	1	78442554	FUBP1	0.1505	0.0209	5.67e-13	0.7023
cg19109050		228396098	OBSCN-AS1	-0.1762	0.0258	8.427e-12	0.4951
cg12796841		228331081	GUK1	0.1397	0.0242	7.855e-09	0.6251
cg09232440		39956722	BMP8A	-0.1264	0.0223	1.398e-08	0.8151
cg09312904		117281442	NEFHP1	-0.1363	0.025	5.078e-08	0.2571
cg11197458		236899013	ACTN2	0.0902	0.0168	8.504e-08	0.6165
cg10353683	3	46065762	XCR1	-0.6041	0.0921	5.417e-11	1
cg05405742		101396855	ZBTB11-AS1	-0.2984	0.0477	4.059e-10	0.878
cg05890243		101396897		-0.1867	0.0314	2.674e-09	0.1112
cg17963609		101396492		-4.4394	0.8241	7.152e-08	1
cg02395779		101396658		-0.1426	0.027	1.262e-07	1
cg20941258		46618668	CRIPTO	-0.2951	0.0539	4.292e-08	1
cg24677036	4	1167650	SPON2	-0.075	0.0126	2.622e-09	0.6354
cg27410449		2961456	NOP14-AS1	-1.3535	0.2408	1.909e-08	0.7916
cg11477892		106580295	ARHGEF38	-3.0655	0.5886	1.906e-07	0.9755
cg07266144	5	131607372	PDLIM4	0.1743	0.0325	8.028e-08	0.527
cg01962869		172482723	CREBRF	-0.1724	0.0329	1.593e-07	0.527
cg23323669	6	31126866	TCF19	0.1077	0.0146	1.607e-13	0.3909
cg02010711		31126864		0.1477	0.0221	2.559e-11	0.7983
cg23238834		31126879		0.0498	0.0087	1.127e-08	1
cg23654219		31127527		0.1041	0.0196	1.089e-07	1
cg17964422		31165599	HCG27	0.0684	0.0121	1.53e-08	1
cg18240727		31168571		-0.0696	0.0123	1.566e-08	1
cg08896715		31166097		-0.1616	0.0311	2.102e-07	1
cg19722391		26109250	HIST1H1T	-0.0952	0.0172	3.123e-08	0.8327
cg05863862		29649807	ZFP57	0.0517	0.0096	7.079e-08	0.9151
cg14130272		31509427	ATP6V1G2-DDX39B	-0.0702	0.0131	7.544e-08	0.5872
cg00916439		31509424		-0.0785	0.0147	9.699e-08	0.6984
cg24947255		31430921	HCP5	-0.0904	0.017	1.073e-07	1
cg25511667		33048732	HLA-DPB1	-0.0668	0.0128	1.724e-07	0.7918
cg16345566		32633102		-0.0459	0.0088	1.827e-07	0.1253
cg21079591		31510735	DDX39B-AS1	-0.1036	0.02	2.161e-07	0.7487
cg24352561	7	1081068	C7orf50	0.0315	0.0055	1.09e-08	0.546
cg12581298		1080836		0.0284	0.0051	2.026e-08	0.8038
cg01498085		1072630		0.0516	0.0096	6.933e-08	0.3447
cg10009497		1095416		0.0478	0.0092	2.191e-07	0.7462
cg00334542		100209784	MOSPD3	0.1372	0.0247	2.828e-08	0.8669
cg23024343		107201750	COG5	0.1015	0.019	9.765e-08	0.22
cg00632575		5539927	FBXL18	0.109	0.0206	1.158e-07	0.1129
cg25969728		100286434	GIGYF1	0.0445	0.0085	1.535e-07	0.7808
cg03741653	8	22033396	BMP1	0.0814	0.0111	2.353e-13	0.6465
cg13506600	9	136150361	ABO	2.3865	0.1574	6.235e-52	0.3153
cg22535403		136150032		0.7106	0.0775	4.927e-20	1
cg11698867		136150802		7.5529	0.8787	8.275e-18	1
cg12855781		136150585		11.2392	1.6745	1.923e-11	1
cg13531387		136078657	OBP2B	-3.3815	0.5195	7.572e-11	1
cg13892928		136072406		-0.5171	0.0942	4.054e-08	1
cg07356745	10	86259688	CCSER2	0.0273	0.0051	8.574e-08	0.08312
cg02264943	11	130785842	SNX19	0.0939	0.0123	2.468e-14	0.9287
cg11875459	11	34534785	ELF5	-0.1681	0.0293	9.261e-09	0.6529
cg14316565	11	34460789	CAT	-0.33	0.0576	1.002e-08	0.2313
cg18158306	12	133135032	FBRSL1	0.1584	0.0243	6.977e-11	0.7944
cg20454518		133135463		0.0825	0.0131	3.417e-10	1
cg06868569		133132156		0.2339	0.0385	1.233e-09	0.5129
cg11548404		133076622		-0.1544	0.0285	6.024e-08	0.1098
cg18217049		113357226	OAS1	-3.7596	0.6078	6.178e-10	1
cg14772079		113362766		-2.9566	0.5249	1.773e-08	1
cg03320783		113430736	OAS2	0.6376	0.107	2.559e-09	1
cg00085448		113416442		-0.1397	0.0265	1.401e-07	1
cg20870559		113416518		-0.144	0.0276	1.826e-07	1
cg25800166		113375896	OAS3	-0.125	0.021	2.771e-09	1
cg18120998		113376286		0.2433	0.0416	4.791e-09	1
cg24393317		2760969	CACNA1C	0.0391	0.0069	1.166e-08	0.7344
cg05368038	15	31621727	KLF13	-0.1093	0.0203	7.774e-08	0.593
cg19815271	17	15880379	ZSWIM7	1.7175	0.2423	1.354e-12	0.5799
cg10057218		38074149	GSDMB	0.0831	0.0151	3.878e-08	0.9541
cg12798194		43462791	ARHGAP27	-4.389	0.8389	1.679e-07	1
cg24477401		43484506		2.9462	0.5501	8.526e-08	1
cg08113562		43508428		-3.2687	0.4254	1.538e-14	0.3222
cg01341218		43662625	DND1P1	-11.3646	1.4824	1.766e-14	0.6603
cg17117718		43663208		-0.0496	0.0085	5.663e-09	1
cg22968622		43663579		-0.0561	0.0067	5.844e-17	0.9121
cg07817266		43765890	MGC57346-CRHR1	-1.9681	0.3232	1.139e-09	1
cg12512584		43835094		3.5519	0.6178	8.988e-09	1
cg08473090		43861104	CRHR1	-0.3698	0.0704	1.485e-07	1
cg24063856		43863303		0.2737	0.0496	3.337e-08	1
cg00025823		43909151		-0.0913	0.0142	1.112e-10	1
cg05301556		43971177	MAPT-AS1, MAPT	0.1525	0.0231	4.445e-11	1
cg16520312		43971471		0.1276	0.0139	4.413e-20	0.2524
cg00891649		43972573		7.8163	1.0748	3.524e-13	0.5999
cg11489262		43973426		-5.7247	0.893	1.451e-10	0.6582
cg18878992		43974344		-0.6844	0.0865	2.471e-15	0.7479
cg11909912		43974919		-0.4293	0.0673	1.744e-10	0.2682
cg24801230		43978533		0.0486	0.0087	2.781e-08	1
cg12633764		43978756		0.1442	0.0261	3.41e-08	1
cg18228076		43983362		0.0522	0.0094	2.948e-08	1
cg26163368		44026652		-0.1323	0.0206	1.254e-10	1
cg02228913		44058016		0.0632	0.0084	4.136e-14	1
cg00846647		44060252		0.0652	0.0118	3.689e-08	1
cg21705961		44060775		0.1226	0.0137	4.142e-19	0.5625
cg07368061		44090862		0.069	0.0081	1.367e-17	0.1965
cg09764761		44105544		0.1147	0.0163	1.681e-12	1
cg26250449		44195907	KANSL1	1.6339	0.3059	9.239e-08	0.5141
cg24850243		44229699		-7.995	1.544	2.242e-07	1
cg00512837		44237286		-3.6283	0.602	1.672e-09	1
cg19832721		44249866		-0.0595	0.011	7.06e-08	1
cg23616531		44269258		7.6948	1.4231	6.405e-08	1
cg01098886		44076726	STH	0.1605	0.0289	2.663e-08	1
cg12556616		44856065	WNT3	-4.0662	0.7729	1.435e-07	1
cg22677401		46026860	intergenic	-0.1379	0.0264	1.677e-07	0.2646
cg00441918		47113407	IGF2BP1	-0.0837	0.0149	1.846e-08	0.7527
cg06603074	18	60192893	ZCCHC2	-0.0943	0.0168	2.11e-08	0.3897
cg25286393	19	50869138	NR1H2	-0.2449	0.0331	1.276e-13	0.3778
cg25094735		50848024		-0.0497	0.0077	8.723e-11	1
cg16022595		50879531		0.0817	0.0129	2.317e-10	1
cg06772877		50876364		2.7525	0.4448	6.094e-10	1
cg24152732		4180820	SIRT6	0.1034	0.0179	7.951e-09	0.8539
cg16681516		46297285	DMWD	0.0765	0.0136	1.825e-08	0.06986
cg04613452		14843922	ADGRE2	0.0464	0.0085	4.277e-08	0.8176
cg23385575		46305728	RSPH6A	-0.132	0.0245	7.211e-08	0.7192
cg27008631		49176342	SEC1P	0.0889	0.017	1.792e-07	0.07767
cg23687971	20	32262772	NECAB3	0.1738	0.0333	1.851e-07	0.9699
cg13208562	21	34603264	IFNAR2	13.5855	1.81	6.1e-14	1

### Sheet: S26
Table S26: Bonferroni-significant CpG sites identified in the SMR meta-analysis testing the effect of cross-tissue genetically regulated methylation on COVID-19 severe symptoms. Only CpG sites with no heterogeneity among SMR estimates obtained from mQTL datasets meta-analyzed are reported.
CpG	Chr	Pos	Gene	beta	se	P value	heterogeneity-P value
cg12075498	1	65428216	JAK1	-0.8819	0.0944	9.432e-21	0.5249
cg24445724		155167780	THBS3	0.1719	0.0197	2.185e-18	1
cg22814740		78442554	FUBP1	0.1779	0.03	2.963e-09	0.6488
cg00545705		208382186	PLXNA2	-0.1045	0.0188	2.723e-08	0.564
cg09232440		39956722	BMP8A	-0.1715	0.0323	1.117e-07	0.9446
cg04541421	2	61370764	C2orf74-DT	-0.0787	0.0141	2.165e-08	0.4227
cg12931860	3	46070399	XCR1	-26.1811	3.1379	7.205e-17	1
cg10353683		46065762		-0.9596	0.1453	3.969e-11	1
cg03837452		101395095	ZBTB11	-0.1107	0.0187	3.4e-09	0.2441
cg16992008		45961867	FYCO1	-8.805	1.6646	1.227e-07	1
cg05786548	4	152330215	FAM160A1	6.7401	1.2295	4.211e-08	0.8669
cg24677036		1167650	SPON2	-0.0986	0.0186	1.082e-07	0.7795
cg07117068		1354171	UVSSA	-0.0484	0.0093	1.774e-07	0.2868
cg07266144	5	131607372	PDLIM4	0.3172	0.0501	2.353e-10	0.6889
cg15574301		131607097		0.3066	0.0574	9.268e-08	0.616
cg00594167		131772039	IRF1-AS1	-0.0844	0.016	1.434e-07	1
cg06792428	6	31087240	CDSN	0.0919	0.0091	7.652e-24	0.4762
cg00457165		31088366	PSORS1C1	-1.8441	0.2843	8.749e-11	1
cg07414487		31107186		0.0647	0.0112	8.092e-09	1
cg15180617		29705436	HLA-F-AS1	0.1176	0.0195	1.808e-09	0.7116
cg07094194		31130273	TCF19	-0.1565	0.0264	3.109e-09	0.575
cg18201505		159052446	TMEM181	-0.1822	0.034	8.552e-08	0.8475
cg03339321		30080642	TRIM31-AS1	0.06	0.0115	1.671e-07	0.1129
cg25270367		32022898	TNXB	0.0734	0.0141	1.737e-07	0.602
cg26429636	7	99573747	AZGP1	0.2035	0.0304	2.241e-11	0.09655
cg19108800	8	144779248	ZNF707	0.1339	0.0258	2.117e-07	0.9203
cg11698867	9	136150802	ABO	8.2586	1.2234	1.472e-11	1
cg21160290		136149941		0.6031	0.1049	8.864e-09	1
cg22535403		136150032		0.7758	0.1349	8.935e-09	1
cg12855781		136150585		12.2893	2.15	1.092e-08	1
cg11879188		136149908		1.3134	0.2311	1.331e-08	1
cg18089000		136039706	GBGT1	0.4835	0.0889	5.366e-08	1
cg13892928		136072406	OBP2B	-0.5294	0.0792	2.367e-11	0.8762
cg13531387		136078657		-4.2967	0.8009	8.106e-08	1
cg02141208	10	81320623	SFTPA2	0.1302	0.0245	1.023e-07	1
cg27501293	10	81697500	SFTPD	-0.2986	0.0563	1.162e-07	0.8553
cg14316565	11	34460789	CAT	-0.5	0.0861	6.499e-09	0.3484
cg18217049	12	113357226	OAS1	-4.8347	0.8658	2.35e-08	1
cg18791991		133056941	MUC8	0.1278	0.0235	5.504e-08	0.6143
cg07267600		2750053	CACNA1C	-0.1738	0.0331	1.512e-07	0.1686
cg01231485		133140633	FBRSL1	0.3628	0.0698	2.024e-07	0.3209
cg17842918	13	113540400	ATP11A	-0.2029	0.0318	1.677e-10	1
cg11421702		73301012	MZT1	-0.1573	0.0288	4.669e-08	0.3399
cg21626735		19692609	CENPIP1	2.0268	0.3906	2.12e-07	0.8109
cg22860607	14	104027995	BAG5	0.1233	0.0205	1.85e-09	0.4092
cg17347104		75034677	LTBP2	-1.56	0.2723	1.01e-08	0.9605
cg02193283	16	89164953	ACSF3	0.2514	0.035	6.856e-13	0.6436
cg02098565		89168508		0.3328	0.0514	9.196e-11	0.0892
cg04308346		89203063		-0.3394	0.0528	1.302e-10	0.3753
cg04252928		89168599		2.112	0.3698	1.122e-08	0.1367
cg05231226		89171772		-0.0801	0.0142	1.582e-08	1
cg01810329		89234490	LINC02138	-1.5488	0.2896	8.87e-08	1
cg06959205		88991917	CBFA2T3	0.0883	0.0167	1.32e-07	0.3715
cg18811318	17	11458976	SHISA6	-0.1042	0.0199	1.647e-07	0.3416
cg10444806		38084428	ORMDL3	-0.2301	0.0354	7.969e-11	0.7106
cg04193923		38170900	intergenic	0.327	0.0612	8.973e-08	0.9422
cg12798194		43462791	ARHGAP27	-6.3908	0.8279	1.173e-14	0.8034
cg10094238		43483251		0.0777	0.0124	3.232e-10	1
cg24477401		43484506		4.6686	0.5908	2.749e-15	0.7505
cg22458832		43506497		0.1234	0.0223	3.099e-08	1
cg18124852		43506540		0.1194	0.0213	2.198e-08	1
cg21931864		43506728		0.1466	0.0281	1.919e-07	1
cg24203758		43507018		0.1608	0.0276	5.479e-09	1
cg12609785		43660871	DND1P1	-0.691	0.0952	3.886e-13	1
cg22433210		43662623		-19.3595	2.604	1.05e-13	0.2912
cg01341218		43662625		-17.3495	2.3351	1.088e-13	0.9702
cg07817266		43765890	MGC57346-CRHR1	-2.9097	0.4761	9.832e-10	1
cg12512584		43835094		5.0433	0.8864	1.273e-08	1
cg08473090		43861104	CRHR1	-0.5644	0.1055	8.795e-08	1
cg27503360		43890749		8.0055	1.5183	1.345e-07	1
cg00025823		43909151		-0.1332	0.0208	1.361e-10	1
cg16520312		43971471	MAPT-AS1, MAPT	0.1787	0.0201	6.228e-19	0.2167
cg00891649		43972573		11.6402	1.6482	1.636e-12	0.6924
cg12633764		43978756		0.207	0.038	5.029e-08	1
cg26163368		44026652		-0.1905	0.03	2.207e-10	1
cg17569492		44026659		-0.1836	0.0307	2.112e-09	1
cg01640727		44029468		0.1757	0.0273	1.321e-10	1
cg02228913		44058016		0.0909	0.0123	1.2e-13	1
cg00846647		44060252		0.0882	0.0126	2.932e-12	0.5546
cg21705961		44060775		0.1745	0.0199	2.175e-18	0.6889
cg01098886		44076726	STH	0.2253	0.0414	5.066e-08	1
cg04571282		44108753	KANSL1	0.1924	0.034	1.443e-08	1
cg18699337		44159144		-0.2024	0.0343	3.777e-09	1
cg00512837		44237286		-5.0225	0.8634	5.985e-09	1
cg23616531		44269258		11.405	1.3889	2.187e-16	0.8343
cg12556616		44856065	WNT3	-6.1351	1.1531	1.034e-07	1
cg26316885	19	10407317	ICAM5	-3.3102	0.3963	6.674e-17	0.6558
cg03650189		10405083		-3.8112	0.4729	7.652e-16	0.7628
cg10604476		10403908		-0.9341	0.1521	8.219e-10	1
cg22910295		10403862		-2.0812	0.3419	1.146e-09	1
cg08845333		10403403		-5.5668	0.9868	1.685e-08	1
cg21653641		49222892	MAMSTR	-0.3461	0.0483	7.481e-13	0.7415
cg15673069		49232542	RASIP1	5.1357	0.7588	1.304e-11	0.5546
cg25094735		50848024	NR1H2	-0.0633	0.0094	1.451e-11	0.4753
cg25286393		50869138		-0.2959	0.0459	1.134e-10	0.9884
cg08194323		50862004		-0.443	0.0717	6.48e-10	0.9125
cg16867584		49200180	FUT2	-0.5515	0.0902	9.543e-10	0.5157
cg08873673		49199217		-0.2175	0.0364	2.335e-09	1
cg07351267		33684846	LRP3	-0.1592	0.03	1.154e-07	0.1787
cg13208562	21	34603264	IFNAR2	21.6134	1.8049	4.823e-33	0.5305
cg25705792		35320017	LINC00649	-6.6626	1.2763	1.786e-07	1

### Sheet: S27
Table S27: GAD-COVID-19 convergence (FDR q<0.05) in the cross-tissue SMR meta-analysis.
CpG	Chr	Pos	Gene	Trait	beta	se	P value	Heterogeneity-P value	FDR q
cg11965913	1	205850278	PM20D1	GAD	0.0044	0.0009	8.11e-07	0.1191	0.000171786
				COVID-19 infection	-0.0098	0.0021	3.561e-06	0.1629	0.0014692
cg14159672		205850051		GAD	0.0047	0.0009	1.504e-07	0.07829	4.77693e-05
				COVID-19 infection	-0.0102	0.0022	2.161e-06	0.1645	0.00103267
cg14893161		205850123		GAD	0.0044	0.0009	1.057e-06	0.09908	0.000211469
				COVID-19 infection	-0.0099	0.0022	4.3e-06	0.1324	0.001703
cg17178900		205849828		GAD	0.0048	0.0009	2.549e-07	0.05513	6.99616e-05
				COVID-19 infection	-0.0104	0.0022	3.308e-06	0.1265	0.00140206
cg26354017		205819088		GAD	0.0047	0.0009	1.454e-07	0.08984	4.6833e-05
				COVID-19 infection	-0.0101	0.0022	2.798e-06	0.1896	0.00124666
cg00525834	2	153032693	STAM2	GAD	-0.0093	0.0014	1.586e-11	0.9093	3.37856e-08
				COVID-19 infection	-0.0141	0.0031	5.16e-06	0.9577	0.00194107
cg02156598		153032696		GAD	-0.0109	0.002	4.014e-08	0.4909	1.73423e-05
				COVID-19 infection	-0.0173	0.0038	6.195e-06	0.8358	0.00220095
cg01830271	6	31307371	HLA-B	GAD	0.0179	0.0034	1.786e-07	0.4817	5.40009e-05
				COVID-19 severe symptoms	-0.119	0.0223	9.68e-08	0.6111	0.000114881
cg08022281	6	29648345	ZFP57	GAD	0.1679	0.032	1.614e-07	1	5.01761e-05
				COVID-19 hospitalization	-0.0258	0.0057	7.025e-06	0.1631	0.00232549
cg11747594		29680448		GAD	0.1129	0.0214	1.267e-07	1	4.22621e-05
				COVID-19 hospitalization	-0.0262	0.0057	5.096e-06	0.2042	0.00188218
cg15708526		29680494		GAD	0.1367	0.026	1.531e-07	1	4.83984e-05
				COVID-19 hospitalization	-0.0259	0.0054	1.974e-06	0.1443	0.000924148
cg07134666		29680623		GAD	0.0852	0.0114	8.186e-14	0.9618	4.38444e-10
				COVID-19 hospitalization	-0.0268	0.0057	2.444e-06	0.06042	0.00106916
cg16885113		29680730		GAD	0.1004	0.0189	1.133e-07	1	3.88999e-05
				COVID-19 hospitalization	-0.026	0.0057	4.722e-06	0.2149	0.00179689
cg11383134		29680813		GAD	0.0954	0.0127	6.774e-14	0.9869	3.74867e-10
				COVID-19 hospitalization	-0.0268	0.0057	2.956e-06	0.05171	0.00125457
cg03449857		29680846		GAD	0.0922	0.0173	1.046e-07	1	3.67888e-05
				COVID-19 hospitalization	-0.0261	0.0057	4.269e-06	0.2303	0.00167836
cg21657043		44067815	intergenic	GAD	-0.0128	0.0024	1.179e-07	0.7386	3.98947e-05
				COVID-19 hospitalization	-0.0526	0.0114	4.277e-06	0.8094	0.00167842
cg00632575	7	5539927	FBXL18	GAD	0.0242	0.0045	5.166e-08	0.1708	2.10649e-05
				COVID-19 hospitalization	0.109	0.0206	1.158e-07	0.1129	0.000102153
cg22103003		76073285	intergenic	GAD	0.0113	0.0016	4.521e-12	0.9081	1.18742e-08
				COVID-19 hospitalization	0.0419	0.0082	3.687e-07	0.91	0.000248298
cg05301556	17	45893811	MAPT	GAD	-0.2174	0.0437	6.514e-07	0.4372	0.000144854
				COVID-19 hospitalization	0.1525	0.0231	4.445e-11	1	1.72532e-07
cg07368061		46013496		GAD	-0.2566	0.0544	2.371e-06	0.9502	0.000383164
				COVID-19 hospitalization	0.069	0.0081	1.367e-17	0.1965	2.08449e-13
cg09764761		46028178		GAD	-0.1314	0.028	2.643e-06	0.9941	0.000416703
				COVID-19 hospitalization	0.1147	0.0163	1.681e-12	1	8.77355e-09

### Sheet: S28
Table S28: Suggestive evidence of convergence between EWAS and SMR analyses (p<1E-4).
			EWAS				SMR
CpG	Chr	Pos	Phenotype	beta	SE	P value	Phenotype	tissue	beta	se	P value
cg14420567	chr1	228279088	COVID-19 moderate vs. mild	0.0493439	0.0128141	3.76847e-05	COVID-19 hospitalization	blood	-0.1449	0.0285	3.678e-07
cg20510272		204214475	COVID-19 mild	0.205785	0.0467721	8.8208e-05	COVID-19 hospitalization	cross-tissue	0.0697	0.0178	9.089e-05
			COVID-19 moderate	0.106415	0.0218465	2.84075e-05	COVID-19 hospitalization	cross-tissue	0.0697	0.0178	9.089e-05
cg07495389	chr2	27011004	COVID-19 moderate	0.0517871	0.0114	9.47109e-05	GAD	blood	0.0356	0.0078	5.851e-06
								cross-tissue	0.0356	0.0053	8.763e-09
cg08807892		161244572	GAD	0.0676073	0.016169	7.3642e-06	GAD	blood	0.0188	0.0043	1.099e-05
								brain	0.00644013	0.00162242	7.2039e-05
cg25451194		61180279	GAD	0.0366942	0.00960095	4.17433e-05	COVID-19 severe symptoms	cross-tissue	-0.1935	0.0431	7.104e-06
							COVID-19 hospitalization		-0.0866	0.0217	6.713e-05
							COVID-19 infection		-0.0438	0.0103	2.354e-05
cg19391498		38665704	COVID-19 moderate vs. mild	-0.0821164	0.0217536	5.34561e-05	COVID-19 severe symptoms	cross-tissue	0.0656	0.0153	1.823e-05
cg11274856	chr3	185583775	COVID-19 moderate vs. mild	-0.0839867	0.0216774	3.37555e-05	COVID-19 hospitalization	cross-tissue	-0.0246	0.0061	6.122e-05
cg01181227	chr4	1405347	COVID-19 moderate	0.118889	0.0238891	1.89703e-05	COVID-19 infection	blood	-0.0471	0.0111	2.302e-05
							COVID-19 infection	cross-tissue	-0.0471	0.0094	5.46e-07
cg21975834	chr5	134512120	COVID-19 moderate	0.0632806	0.0136126	6.47454e-05	GAD	cross-tissue	0.0128	0.0028	4.26e-06
cg10367959	chr7	65430021	COVID-19 moderate vs. mild	0.0260766	0.00658216	2.23552e-05	GAD	cross-tissue	-0.0148	0.0036	4.793e-05
cg01109643	chr13	112892917	GAD	0.0406441	0.0109094	6.48799e-05	COVID-19 severe symptoms	brain	-0.0586165	0.0125985	3.27668e-06
							COVID-19 hospitalization	brain	-0.0362913	0.00869572	2.99997e-05
cg21771250	chr22	40010045	GAD	0.0819183	0.0162361	1.45256e-05	GAD	cross-tissue	0.0064	0.0015	2.588e-05

### Sheet: S29
Table S29: Colocalization (posterio probability, PP>0.7) with respect to CpG sites with suggestive evidence of EWAS-SMR convergence.
CpG	Chr	Pos	PP	Colocalized_trait
cg14420567	1	228279088	0.7667	COVID-19 hospitalization; blood mQTL
cg07495389	2	27011004	0.7817	GAD; blood mQTL
			0.9158	GAD; brain mQTL
cg25451194	2	61180279	0.763	COVID-19 severe symptoms; blood mQTL
			0.8498	COVID-19 severe symptoms; brain mQTL
cg08807892	2	161244572	0.7547	GAD; blood mQTL
cg01109643	13	112892917	0.9203	COVID-19 hospitalization; COVID-19 severe symptoms; brain mQTL

### Sheet: S30
Table S30: Suggestive convergence (p<1E-4) between GAD differentially methylated regions (DMR) and COVID-19 summary-based Mendelian randomization (SMR) results.
GAD DMR analysis							COVID-19 SMR
Chr	start	end	n_CpG	beta	se	P value	CpG	Position	Gene	COVID-19	Tissue	beta	se	P value
chr3	133745203	133747091	15	0.0178514	0.00365175	3.2904e-05	cg16262614	133746127	TF	Severe symptoms	Cross-tissue	0.0367	0.0092	6.318e-05
							cg24879335	133746336				0.0358	0.0086	3.382e-05
chr4	1228050	1228833	8	0.0185021	0.00402553	9.45722e-05	cg02980000	1228504	CTBP1			0.0611	0.013	2.651e-06
chr6	33080167	33081728	21	0.0276099	0.00477204	8.89837e-07	cg03229061	33080706	HLA-DPA1, HLA-DPB1	Infection	Cross-tissue	-0.031	0.0069	6.731e-06
							cg10850215	33080692				-0.0319	0.0069	3.38e-06
										Hospitalization		-0.0686	0.014	1.001e-06
							cg14428733	33081728		Infection		-0.026	0.0065	5.502e-05
							cg17588455	33080708				-0.0301	0.0069	1.125e-05
							cg25045942	33080514				-0.0317	0.0064	7.845e-07
										Hospitalization	Cross-tissue	-0.0676	0.0131	2.349e-07
							cg26645432	33080725				0.0671	0.0172	9.181e-05
							cg02197634	33081098			Fetal brain	0.445233	0.100643	9.69496e-06
							cg03229061	33080706			Brain	-0.0918866	0.0230314	6.61795e-05
							cg10850215	33080692			Brain	-0.101448	0.0259918	9.49822e-05
							cg25045942	33080514			Brain	-0.0794252	0.0195568	4.88092e-05
							cg25511667	33080955			Brain	-0.0745487	0.0181786	4.11525e-05
											Cross-tissue	-0.0668	0.0128	1.724e-07
										Infection		-0.0312	0.0063	6.613e-07
chr8	102738593	102739395	6	0.0520488	0.00785199	1.79577e-08	cg16172099	102738593	intergenic			0.0481	0.0107	7.474e-06
chr15	73925876	73928435	24	0.0119095	0.00240501	2.59591e-05	cg01349856	73928176	LOXL1, LOXL1-AS1		Blood	0.034	0.0078	1.155e-05
							cg23484268	73928435				0.0175	0.0039	6.307e-06
							cg01349856	73928176			Cross-tissue	0.0179	0.0038	2.17e-06
							cg02812767	73926127				-0.0129	0.0029	7.825e-06
							cg23484268	73928435				0.0175	0.0039	6.307e-06
chr17	7349870	7350401	8	0.056439	0.00842745	1.28061e-08	cg25900902	7350021	ACAP1	Severe symptoms		-0.0437	0.0104	2.47e-05
	45843947	45845509	15	0.0137348	0.00270222	1.57852e-05	cg23452480	45844271	MAPT-AS1, SPPL2C		Blood	12.8679	2.6776	1.541e-06
										Hospitalization		9.1823	1.8677	8.814e-07
							cg15072306	45845509				0.353	0.0901	8.933e-05
							cg03723148	45844497		Severe symptoms	Cross-tissue	0.1912	0.047	4.821e-05
										Hospitalization		0.1306	0.0322	4.921e-05
							cg03882071	45844844		Severe symptoms		0.1603	0.0367	1.288e-05
										Hospitalization		0.1095	0.0251	1.323e-05
							cg08568298	45844874		Severe symptoms		0.1939	0.048	5.379e-05
										Hospitalization		0.1325	0.0328	5.488e-05
							cg23452480	45844271		Severe symptoms		12.8679	2.6776	1.541e-06
										Hospitalization		9.1823	1.8677	8.814e-07
							cg23907852	45844878		Severe symptoms		0.1835	0.0444	3.524e-05
										Hospitalization		0.1254	0.0303	3.602e-05
							cg15072306	45845509				0.353	0.0901	8.933e-05
							cg03723148	45844497		Severe symptoms	Brain	0.191174	0.0470395	4.82152e-05
							cg03882071	45844844				0.160282	0.0367435	1.28779e-05
							cg08568298	45844874				0.19389	0.04801	5.37883e-05
							cg23907852	45844878				0.183542	0.0443698	3.52411e-05
							cg24515861	45844756				0.192911	0.0476589	5.17154e-05
							cg03723148	45844497		Hospitalization		0.130606	0.0321743	4.92137e-05
							cg03882071	45844844				0.109501	0.0251365	1.32306e-05
							cg08568298	45844874				0.132461	0.0328376	5.48748e-05
							cg23907852	45844878				0.125392	0.0303495	3.60236e-05
							cg24515861	45844756				0.131792	0.0325976	5.27695e-05
chr19	48752866	48753104	2	-0.047396	0.00923291	1.2982e-05	cg02017200	48753104	FUT1	Infection		-0.0939458	0.0224411	2.83507e-05
											Cross-tissue	-0.0939	0.0224	2.835e-05
chr20	64061757	64064781	18	0.0127954	0.00271458	6.23296e-05	cg00636737	64064216	TCEA2	Hospitalization		0.0866	0.0217	6.805e-05
							cg02105691	64063821				0.1106	0.0253	1.229e-05
							cg02197387	64062652				0.0606	0.0142	1.853e-05
							cg04956806	64062304				0.0349	0.008	1.225e-05
							cg10494860	64062598				0.0327	0.0072	6.025e-06
							cg12176783	64062647				0.0575	0.0131	1.119e-05
							cg27370028	64062590				0.0587	0.013	5.891e-06
							cg24348495	64062618				0.0333	0.007	2.256e-06
										Severe symptoms		0.04	0.0103	9.963e-05
										Hospitalization	Blood	0.0424	0.0106	6.413e-05
							cg00636737	64064216				0.0866	0.0217	6.805e-05
							cg02105691	64063821				0.1106	0.0253	1.229e-05

### Sheet: S31
Table S31: Suggestive convergence (p<1E-4) between COVID-19 differentially methylated regions (DMR) and GAD summary-based Mendelian randomization (SMR) results.
COVID-19 DMR analysis								GAD SMR
Chr	start	end	n_CpG	COVID-19	beta	se	P value	CpG	Position	Gene	Tissue	beta	se	P value
chr1	161504353	161505450	7	Moderate symptoms	0.0395104	0.00638539	3.87013e-05	cg06350097	161505180	FCGR2A	Blood	-0.0163	0.0039	3.005e-05
								cg24422489	161505186		Blood	-0.0128	0.0032	5.16e-05
								cg24422489	161505186		Cross-tissue	-0.0136	0.0029	3.539e-06
chr2	240896958	240897087	4	Mild symptoms	0.091205	0.0159946	6.5877e-05	cg04034577	240896958	MAB21L4	Blood	-0.0044	0.0011	7.238e-05
											Cross-tissue	-0.0044	0.0009	3.169e-06
								cg07537917	240896992			-0.0048	0.0011	7.549e-06
chr4	786803	787484	5	Moderate vs Mild	0.0473485	0.00892958	5.16706e-06	cg17265358	787484	intergenic	Blood	0.2943	0.0649	5.671e-06
chr5	179621526	179621966	3		0.060211	0.0120951	1.87639e-05	cg20740299	179621526	HNRNPH1	Cross-tissue	0.0094	0.0024	8.56e-05
chr6	116060446	116060813	5		0.0381993	0.00784076	2.81673e-05	cg16176600	116060446	FRK	Cross-tissue	-0.0274	0.0063	1.185e-05
	29680147	29681358	24		0.0961663	0.00993576	8.81447e-17	cg00588198	29680675	ZFP57	Blood	0.1169	0.0222	1.38e-07
								cg03449857	29680846			0.0922	0.0173	1.046e-07
								cg07134666	29680623			0.0852	0.0114	8.186e-14
								cg10648573	29680571			0.142	0.029	9.566e-07
								cg11383134	29680813			0.0954	0.0127	6.774e-14
								cg11747594	29680448			0.1129	0.0214	1.267e-07
								cg13835168	29680979			0.0896	0.017	1.423e-07
								cg15708526	29680494			0.1367	0.026	1.531e-07
								cg16885113	29680730			0.1004	0.0189	1.133e-07
								cg24100841	29681247			0.096	0.0183	1.557e-07
								cg03198009	29680827			0.1013	0.0191	1.195e-07
								cg04071440	29680498			0.1918	0.0367	1.687e-07
								cg22494932	29680602			0.1299	0.0245	1.1e-07
								cg25699073	29680604			0.1427	0.027	1.241e-07
	31307371	31309020	23		0.0327988	0.00540895	1.86463e-07	cg01830271	31307371	intergenic	Blood	0.0206	0.0051	6.202e-05
								cg11794033	31307490			0.021	0.0052	6.312e-05
								cg01830271	31307371		Cross-tissue	0.0179	0.0034	1.786e-07
								cg11794033	31307490			0.02	0.0037	9.138e-08
	31765657	31766803	19	Mild symptoms	0.05847	0.00719862	1.31249e-08	cg00330953	31766033	VWA7, SAPCD1-AS1	Blood	0.0234	0.0059	8.124e-05
				Moderate symptoms	0.0311202	0.00358957	8.12897e-09
				Mild symptoms	0.05847	0.00719862	1.31249e-08	cg13187827	31766415			0.0278	0.0069	5.797e-05
				Moderate symptoms	0.0311202	0.00358957	8.12897e-09
				Mild symptoms	0.05847	0.00719862	1.31249e-08	cg19593741	31766440			0.0293	0.0074	7.808e-05
				Moderate symptoms	0.0311202	0.00358957	8.12897e-09
				Mild symptoms	0.05847	0.00719862	1.31249e-08	cg23287992	31766613			0.0316	0.0079	6.941e-05
				Moderate symptoms	0.0311202	0.00358957	8.12897e-09
				Mild symptoms	0.05847	0.00719862	1.31249e-08	cg23526676	31766681			0.0335	0.0085	7.832e-05
				Moderate symptoms	0.0311202	0.00358957	8.12897e-09
				Mild symptoms	0.05847	0.00719862	1.31249e-08	cg25264948	31766455			0.03	0.0075	6.622e-05
				Moderate symptoms	0.0311202	0.00358957	8.12897e-09
	33304371	33306704	20	Moderate vs Mild	0.0102811	0.00221703	6.71476e-05	cg02236874	33304787	TAPBP	Blood	0.0146	0.0028	1.586e-07
											Brain	0.0153899	0.00361086	2.02513e-05
chr7	2605908	2609461	21	Moderate symptoms	0.0177029	0.00278443	2.35484e-05	cg05223392	2608293	IQCE	Blood	0.0273	0.006	4.909e-06
				Moderate vs Mild	0.0114919	0.00250623	8.09794e-05
				Moderate symptoms	0.0177029	0.00278443	2.35484e-05	cg05765647	2608383			0.0242	0.0051	1.933e-06
				Moderate vs Mild	0.0114919	0.00250623	8.09794e-05
				Moderate symptoms	0.0177029	0.00278443	2.35484e-05	cg13978175	2608588			0.0204	0.0043	2.349e-06
				Moderate vs Mild	0.0114919	0.00250623	8.09794e-05
				Moderate symptoms	0.0177029	0.00278443	2.35484e-05	cg21607965	2608655			0.0212	0.0046	3.684e-06
				Moderate vs Mild	0.0114919	0.00250623	8.09794e-05
chr9	137032793	137033210	5	Moderate symptoms	0.036067	0.0044875	9.03287e-08	cg09305224	137032793	LINC02908, FUT7		0.0154	0.0035	9.711e-06
chr11	3156392	3157092	7	Moderate vs Mild	0.0221814	0.00484593	8.33385e-05	cg10803034	3156958	intergenic		-0.0154	0.0037	3.674e-05
chr12	46825843	46826414	12	Mild symptoms	-0.0766827	0.0134898	6.94131e-05	cg04094478	46826309	SLC38A4		0.0141	0.0032	1.227e-05
								cg07102229	46826175			0.009	0.0019	2.376e-06
								cg07601320	46826058			0.0075	0.0015	8.348e-07
								cg11146691	46825954			0.0076	0.0015	3.545e-07
								cg11331445	46826094			0.0068	0.0016	1.089e-05
								cg14671384	46826137			0.0087	0.0018	2.044e-06
								cg15584813	46825843			0.007	0.0015	6.711e-06
								cg17501823	46826010			0.0072	0.0014	4.857e-07
								cg18064171	46826173			0.0093	0.002	4.054e-06
								cg22049899	46826038			0.0071	0.0015	3.889e-06
	54352136	54352832	5	Moderate vs Mild	-0.025113	0.00485974	8.91463e-06	cg20474425	54352283	LOC102724050		-0.0235	0.0057	3.673e-05
chr15	90883437	90885226	18	Moderate symptoms	0.0201302	0.00308402	1.41858e-05	cg09397246	90884131	FES, FURIN	Brain	-0.0426955	0.00950081	6.99373e-06
								cg24888049	90883437			-0.02615	0.00483125	6.20911e-08
								cg25647583	90883954			-0.0283962	0.00688617	3.72915e-05
								cg26405020	90884133			-0.0374658	0.00784054	1.76635e-06
								cg18047530	90884973		Blood	-1.219	0.2784	1.192e-05
								cg18661868	90884735			0.0622	0.0157	7.53e-05
								cg24350568	90884909			-1.2777	0.2965	1.634e-05
								cg25647583	90883954			-0.0663	0.0163	4.557e-05
	74201900	74203699	17	Moderate vs Mild	0.0163799	0.00292496	1.48153e-06	cg26774156	74203043	STRA6	Cross-tissue	-0.0106	0.0023	4.522e-06
chr22	46053581	46054827	11		0.034696	0.00726437	4.03365e-05	cg00785112	46054179	PRR34-AS1, PRR34	Blood	-0.0117	0.0027	1.047e-05
								cg01080924	46053670			-0.0137	0.0029	2.703e-06
								cg09693106	46053941			-0.0125	0.0025	7.56e-07
								cg11153400	46053618			-0.0143	0.003	2.28e-06
								cg13269407	46054227			-0.0128	0.0027	2.457e-06
								cg26394940	46053581			-0.0132	0.0028	1.923e-06
								cg27131176	46054234			-0.0165	0.0038	1.11e-05
								cg27140247	46054222			-0.0133	0.0029	3.43e-06
